# Enhanced motor noise in an autism subtype with poor motor skills

**DOI:** 10.1101/2023.03.25.23287738

**Authors:** Veronica Mandelli, Isotta Landi, Silvia Busti Ceccarelli, Massimo Molteni, Maria Nobile, Alessandro D’Ausilio, Luciano Fadiga, Alessandro Crippa, Michael V. Lombardo

## Abstract

Early motor difficulties are a common in many, but not all, autistic individuals. These difficulties tend to be highly present in individuals carrying rare genetic mutations with high penetrance for autism. Many of these rare genetic mechanisms also cause neurophysiological dysregulation of excitation-inhibition balance (E:I). A predicted downstream consequence of E:I imbalance in motor circuitry would translate behaviorally into enhanced ‘motor noise’ – that is, increased variability in execution of motor actions. Here we tested the hypothesis that autistic individuals with the most pronounced motor difficulties would be most affected by enhanced motor noise. Unsupervised data-driven clustering on a standardized test of motor skills (n=156, age = 3-16 years) identified the presence of two robust and highly stable autism motor subtypes described by relatively intact versus highly impaired motor skills. With motor kinematics data recorded during a simple reach-to-drop task, we observed that enhanced motor noise is a specific characteristic of the autism subtype with highly impaired motor skills. Autistic individuals with poor motor skills may be differentially affected by E:I imbalance within motor circuitry.

---

The core of the autism phenotype is centered around early developmental difficulties in the domains of social-communication (SC) and restricted repetitive behavior (RRB). Despite the core SC and RRB commonalities, autistic individuals markedly vary in the domain of motor development. It has been estimated that anywhere from 34-80% of autistic individuals show some form of motor impairment and/or delay^1–5^. Motor difficulties in autism are often associated with language delay^6–8^, cognitive impairment^9–11^, poorer developmental outcomes, and reduced life quality^12–14^. Because motor difficulties may affect such a large percentage of autistic individuals, a recent debate has emerged regarding whether these issues should be added to the diagnostic criteria^1,15–18^. However, within the motor domain, the way in which motor abilities are affected in autism is quite heterogeneous. These motor issues span delays in reaching early motor milestones to severe impairments in motor coordination that prevent the individuals from accomplishing daily life tasks autonomously^13,19^. Thus, a discussion regarding global motor impairment in autism is not sufficient and may not be helpful in the context of precision medicine and personalized intervention^20,21^. An early characterization of heterogeneous motor profiles in autistic individuals is needed and may help link to other latent profiles that extend into other key domains such as language, intellectual and adaptive functioning.

Understanding motor issues in autism may also be key to honing in on biological mechanisms that affect some autistic individuals. At a genetic level, it is known that individuals with highly penetrant but rare protein truncating de novo mutations associated with autism also tend to show delays in the acquisition of early motor milestones such as age at walking^22–27^. Many of these rare highly penetrant mutations are known to converge on a final common pathway of dysregulated neurophysiological balance between excitatory and inhibitory (E:I) neuronal signaling in the brain^28,29^. Synaptic E:I imbalance can attenuate signal-to-noise ratio in neural circuitry and enhance neural noise^30^. A downstream consequence of higher neural noise in motor circuitry would lead to a behavioral prediction of enhanced motor noise - that is, increased variability when performing the same motor action repeatedly^31^. While variability is a ubiquitous and healthy feature of neuronal circuits^31–33^, enhanced neural and motor noise has been proposed to be more pronounced on-average in autism^34–37^

Here, we investigated the hypothesis of whether stratification of autism by early clinical motor profiles leads to enhanced precision in our ability to personalize explanations about enhanced motor noise to particular subsets of autistic cases with the most clear-cut atypicalities in the motor domain. As such, the current work is split into 3 objectives. First, we use an unbiased data-driven approach to identify whether there are discrete motor subtypes in autism, using early clinical profiles of motor behavior assessed with a standardized test of motor ability - the Movement Assessment Battery for Children - 2nd edition (MABC2). Second, we apply subtype labels to motor kinematics data from a simple reach-to-drop motor task^38,39^ and test whether enhanced motor noise is primarily a feature of only a subset of autistic cases with the most pronounced issues in the motor domain. Third, if enhanced motor noise due to dysregulated synaptic E:I balance in motor circuitry is a characteristic of autism or a specific autism motor subtype, we reasoned that genomic mechanisms linked to motor circuitry, autism, and developmental motor issues would converge on systems biological dysregulation of synaptic E:I mechanisms. Utilizing curated lists of genes linked to autism or developmental motor issues, alongside spatial gene expression patterning from the Allen Institute Human Brain Atlas (AHBA), we use gene expression decoding and enrichment analyses to test this hypothesis.

## Supplementary Tables for "Enhanced motor noise in an autism subtype with poor motor skills"

### Sheet: Supplementary table 1
subject GUID	collection ID
NDARCE704EC9	2566
NDARRW327CW4	2566
NDARVR243CW4	2566
NDARMW735HZ6	2566
NDARME028GZP	2566
NDAR_INVYE465VVU	2566
NDARLF142KUR	2566
NDARCW145KBQ	2566
NDARUE731XU1	2566
NDAR_INVXV883AX2	2566
NDARMU274WTT	2566
NDARCC348EGK	2566
NDARLH555GW1	2566
NDARGR298PHV	2566
NDARJG454KRE	2566
NDAR_INVUT120BWM	2566
NDARGC705KGU	2566
NDARVL567ZEY	2566
NDARJY811HHQ	2566
NDARGW186EAX	2566
NDARLW894NXC	2566
NDAR_INVXJ720FYB	2566
NDARMT245LR5	2566
NDARHG244TGK	2566
NDARCG491XRM	2566
NDAR_INVZW498ZY7	2566
NDARPG990RZ1	2566
NDARJN858DPC	2566
NDARVV868YEN	2566
NDARYF882PW6	2566
NDARDT113MUR	2566
NDARHU403VZ7	2566
NDAR_INVUB429AW1	2566
NDAR_INVVB708AW6	2566
NDAR_INVTH201MV4	2566
NDAR_INVKC960RML	2566
NDARPW019JKB	2566
NDARXP529XJP	2566
NDARZF842EEL	2799
NDARPU732KJY	2799
NDARML940MNE	2799
NDARBN702KDX	2799
NDARMM624CDT	2799
NDARVK387TUM	2799
NDARMT947RUH	2799
NDARJT954FBA	2799
NDARZZ475MY1	2799
NDARXT082CBT	2799
NDARCN637ZKZ	2799
NDARCN539RLA	2799
NDARGZ555ANY	2799
NDARFK623MH7	2799
NDARJF785YW7	2799
NDARTX922URN	2254
NDARVR563GXK	2254
NDARCB492KC5	2254
NDARMV774ADE	2254
NDARHJ111MZP	2254
NDARJJ125YDC	2254
NDARAN547CVC	2254
NDARFH590BRX	2254
NDARDA329YDC	2254
NDARVG790BZ1	2254
NDARPY121MRM	2254
NDARVY384CNN	2254
NDARFE295WPT	2254
NDARUM640RW1	2254
NDARDC023VUE	2254
NDARUZ852NU9	2254
NDARWK129TV9	2254
NDARNA402BGQ	2254
NDARTC905VEC	2254
NDARUE555FR1	2254
NDARLV372UZ4	2254
NDARFF683XR1	2254
NDARGE911DJ0	2254
NDARZJ190UVK	2254
NDARFL175AHL	2254
NDARBX312JA1	2254
NDARRF844PVA	2254
NDARPA040THU	2254
NDARTU829HPM	2254
NDARZH241BA5	2254
NDARUF772DGX	2254
NDARTK195MYW	2254
NDARWE756LXP	2254
NDARJA983WGN	2254
NDAREV591PYA	2254
NDARPF227FHM	2254
NDARXJ906AU8	2254
NDARRY457XLA	2254
NDARKK883UVL	2254
NDARHN859CBK	2254
NDARWF255XGC	2254
NDARMB254EW0	2254
NDARNE550YAW	2254
NDARXB973HU7	2254
NDARVB136DKV	2254
NDARKG241RX0	2254
NDARPA071YL5	2254
NDARDN790NXM	2254
NDARCZ413RP0	2254
NDARNC070XUZ	2254
NDARUX669NVF	2254
NDARXD172ZBH	2254
NDARBY798MN5	2254
NDARBR950JUJ	2254
NDARDD183XUQ	2254
NDARFF654CP0	2254
NDAREG271VU1	2254
NDARPU863TL8	2254
NDARRE863PB2	2254
NDARDX641GJ9	2254
NDARLM160UP8	2254
NDARXK808ZA7	2254
NDARNP805LUD	2254
NDARLT915VY4	2254
NDARLY592KVV	2254
NDARGJ655LZG	2254
NDAREC632LHE	2254
NDARNW613DV3	2254
NDARKA093GMQ	2254
NDARNR449BVC	2254
NDARBT042VVC	2254
NDARVP275UT5	2254
NDARGV277BHT	2254
NDARRZ080HBA	2254
NDARUJ350ZR7	2254
NDARLW521MCJ	2254
NDARFU478UAV	2254
NDARJB054EZ7	2254
NDARFY592VLN	2254
NDARNP434VZC	2254
NDARNC510TFB	2254
NDARTP385HMA	2254
NDAREX682RR5	2254
NDARRN520HF8	2254
NDARCB118RF2	2254
NDARNB921AYK	2254
NDARFD183ZN9	2254
NDARBC212EMT	2254

### Sheet: Supplementary table 2
variable	normality p	levene p	test type	t	p	Cohen's d
Age (years)	0.0030138	0.890932	wilcox	1270	0.206109	0.289922
General cognitive level (IQ/DQ)	0.241857	0.495021	t-test	3.29787	0.00141808	0.697927
SRS Total Scores	3.56134e-05	0.895973	wilcox	1029.5	0.838293	0.0547634
ADOS Total CSS	0.00262405	0.204669	wilcox	640	0.689945	0.097357
ADOS Social Affect (SA)	0.00970314	0.300031	wilcox	624	0.96719	0.0341369
ADOS Restricted Repetitive Behavior (RRB)	7.64837e-06	0.916271	wilcox	618.5	0.990589	0.0090082
Early motor development (age at independent walking)	0.00204858	0.0514777	wilcox	417.5	0.015069	0.669328
Early language development (age at first words)	4.02598e-08	0.203862	wilcox	343.5	0.956434	0.300264

### Sheet: Supplementary table 3
SAMPLE SIZES
Autism group
Variable	n
MABC-2	156
MABC-2 - IRCCS-Medea	94
MABC-2 -NDA	62
General cognitive level	89
ADOS	92
SRS	74
Early motor development (age at the independent walking)	71
Early language development (age at first words)	54
reach-to-drop (all movement)	70
reach-to-drop (segmentation)	64
TD group
Variable	n
MABC-2	93
reach-to-drop (all movement)	79
reach-to-drop (segmentation)	73

### Sheet: Supplementary table 4
Motor noise in Feedforward and Feedback
ANOVA
	effect	Df	Sum Sq	Mean Sq	F-stat	p-value
Feedforward	group	2	0.00286336	0.00143168	9.69159	0.000117196
	residuals	134	0.019795	0.000147724
Feedback	group	2	0.00152573	0.000762863	6.14109	0.00280671
	residuals	134	0.0166459	0.000124223
Drop	group	2	0.00158538	0.000792688	5.04818	0.0076961
	residuals	134	0.0210413	0.000157025
t-test - post-hoc comparisons
	comparison	t-stat	df	p-value	Cohen’s d
Feedforward	TD - High	0.331985209804091	53.7740892726668	0.741190980882692	0.0752297389045809
	TD - Low	-4.24886962239935	44.5899853951561	0.00010786774725045	0.992352937795263
	High - Low	-3.56140401293018	61.8762545123437	0.000716328708930192	0.874052419128768
Feedback	TD - High	-1.58284207174627	58.8777192028888	0.118814813016598	0.344866570576466
	TD - Low	-3.27276140188299	41.5220110362102	0.00214977265300186	0.796662530493183
	High - Low	-1.55079501818289	58.0515894942927	0.126385908591769	0.390995024719587
Drop	TD - High	-1.08062719277696	76.2013724442709	0.283271244717559	0.212885796595325
	TD - Low	-3.24017994748155	53.0742038551506	0.00206449467127038	0.692968693259631
	High - Low	-2.04813010599752	57.8650428726398	0.0450939636186246	0.51681772285734
linear mixed effect model
	F-stat	p-value
Group	9.43419	0.000146805
Phase	0.102068	0.74986
Group*Phase	3.50228	0.0329154
post-hoc models
comparison	effect	F-stat	p-value
TD- Autism High	Group	0.458205	0.499925
	Phase	3.10998	0.0806684
	Group*Phase	4.54514	0.0353007
TD- Autism Low	Group	21.3633	1.14779e-05
	Phase	1.88591	0.172766
	Group*Phase	1.06987	0.303496
Autism High - Autism Low	Group	8.58491	0.00473902
	Phase	0.190411	0.66409
	Group*Phase	4.94119	0.0298793

### Sheet: Supplementary table 5
Gene lists for enrichment analyses														Result Gene List (Fig 5E)
IC12 Motor Circuitry	dnPTV	SFARI	Motor DE Down	Motor DE Up	Motor Down Modules	Motor Up Modules	Excitatory	Inhibitory	Microglia	Oligodendrocyte	Astrocyte	Endothelial	Developmental Motor Issues	IC12_AND_AUTISM_AND_DEVMOTOR
AARS	CHD8	ABAT	TRAPPC13	HSPB1	NIPAL3	TSPAN6	TTF2	CIRBP	USP53	NFIB	CH17-472G23.1	H3F3B	ABCA2	AARS
ABAT	SCN2A	ABCA10	AC005592.1	GADD45G	HECW1	FGR	MX2	ASCC1	SH3TC1	CFL1	PTGDS	RUNDC3B	ACTN2	ABAT
ABCF1	SYNGAP1	ABCA13	C21orf2	NQO1	DBNDD1	FUCA2	ASCC1	CHCHD2	GSK3B	PTMAP2	RP11-444D3.1	FBLN1	ADARB1	ADARB1
ABL2	ADNP	ABCA7	MBTPS2	FTL	ARF5	NFYA	GLRA3	RAB3GAP1	SSBP2	ABCA2	CDC37	MYO1E	AHDC1	ADCY5
ABR	FOXP1	ABL2	CCDC25	BAG3	CCDC132	SEMA3F	CIRBP	TTF2	BPTF	PAQR8	PLEKHG1	NSD1	AHI1	SLC25A4
ACACA	POGZ	ACE	AREL1	P4HA1	NDUFAB1	CD99	SAT2	USP9X	FAF1	RBM6	PCSK5	PDZD2	ALMS1	ASNS
ACP1	ARID1B	ACHE	RMND5B	ZC3HAV1	HCCS	TMEM176A	QTRT1	VAV3	CCND3	CIRBP	FARP1	PTEN	ALS2	ATP1A3
ACRV1	SUV420H1	ACTB	TTC19	BCCIP	CIAPIN1	CFLAR	CDH2	GRIA4	PTBP2	PTGDS	PDCD6IP	ELL2	AMPD2	ATP2B3
ACTN1	DYRK1A	ACTL6B	ADCK1	HMOX1	PRKAR2B	TFPI	LUC7L	PPP2R5E	FOXP2	NCAM1	GPHN	VTI1A	AP3B2	ATP6V1A
ACTN2	SLC6A1	ACTN4	TECPR1	ARRDC3	MYCBP2	SLC7A2	TCF25	TET2	H3F3B	PTMA	PACS1	FRMD3	ARID1B	ATP6V1B2
ACTN3	GRIN2B	ACY1	DDHD1	TNFRSF10D	CACNG3	CD38	SSBP2	STXBP6	NCKAP5	ATP8A1	RP5-864K19.4	GRM3	ARL13B	KIF1A
ADARB1	PTEN	ADA	GPR85	MCL1	AP2B1	PDK4	WDR60	HINT1	AUTS2	C10orf90	LMO3	NR2F2-AS1	ASXL3	CACNA1B
ADCY1	SHANK3	ADCY3	UROS	LINC01094	CX3CL1	ST7	CABP1	MGAT4C	CIRBP	PTMAP5	ZMYND8	CARMN	ATP6V1A	CAMK2A
ADCY2	MED13L	ADCY5	IRGQ	NFKB2	MAP3K9	UPF1	FBLN7	BEX1	TBC1D5	MBNL1	CHCHD2	HIF1A	BCL11B	CAMK2B
ADCY3	GIGYF1	ADGRL1	DNM1L	NBPF14	AGK	COPZ2	CDC14B	ATP1A3	CACNA1A	OLIG1	DLC1	MPPED2	BRAT1	CAMK2G
ADCY5	CHD2	ADK	RBM11	CDKN1A	ARHGAP44	ITGAL	GPM6A	CNTN5	ZEB2	ZNF365	NCAM2	FNDC3B	BRPF1	CHKB
ADCY6	ANKRD11	ADNP	KAZALD1	SLC44A3	PAFAH1B1	ITGA2B	IGFBP5	APLP2	FAM177B		LINC01158	MYL12A	BSND	AP2M1
ADCY9	ANK2	ADORA3	TM7SF2	LONRF3	GAS7	ALDH3B1	FAM153B	SEPT11	TMEM131		HS3ST5	SEPT8	CAMK2A	CTNNA2
ADD3	ASH1L	ADSL	LRP8	PLSCR1	MATK	GTF2IRD1	GUCY1A2	PLCXD3	RAD51B		ATP5EP2	DLC1	CDK13	DLG3
ADH7	TLK2	ADSS2	FRG1B	TNFRSF10B	RPUSD1	SCIN	RAB3C	MEF2C	NEDD4L		MLLT3	LAMA2	CHD3	DNM1
ADORA1	DNMT3A	AFF2	RBM3	TMEM176B	DNAJC11	ARSD	SSX2IP	ST3GAL5	PIP5K1B		CH17-472G23.2	HLF	CLCNKA	DOCK3
ADRA1B	DEAF1	AGAP1	FLRT1	HSPA6	CDKL5	UPP2	HS6ST3	EDIL3	RICTOR		REPS1	TXNIP	CLCNKB	DUSP6
ADRA2C	CTNNB1	AGAP2	CORT	GNA13	ADAM22	PAX6	TENM3	RP11-624C23.1	LHFPL2		NOVA1	SLC6A12	CNOT3	EGR2
ADRB1	KDM6B	AGAP5	ALKBH6	PLEKHA4	RHOBTB2	RHBDF1	DACH1	CDC42SE2	AC004980.7		SAT2	AKAP12	COG1	FGF13
ADRBK1	DSCAM	AGBL4	LYRM9	GLIS3	HEATR5B	TEAD3	PLA2G4C	SLC9A9	ELMO1-AS1		GABRB1	SESTD1	COL12A1	GABRA1
ADRBK2	SETD5	AGMO	OSTN	TGIF1	CSDE1	MGST1	TOX3	TOX	PIP4K2A		KAZN	MGST2	CPLX1	GABRA5
AP1B1	KCNQ3	AGO1	MSANTD3	PXN	UBE3C	RPS20	SPAG16	ADGRB3	RP11-295P9.3		SPIN1	LRRFIP1	CREBBP	GABRB2
AHR	SRPR	AGO2	DMXL2	FOXJ1	VTA1	TRAF3IP3	FAM171B	FAM169A	SUMF1		GARNL3	KMT2E	CSNK2B	GABRB3
AHSG	KDM5B	AGO3	LINC01003	HIST1H1C	METTL13	DYRK4	GALNTL6	CHCHD2	WASF2		WBP2	CHSY1	CWC27	GABRG2
AKT2	WAC	AGO4	MGST3	MT2A	UQCRC1	STAB1	NUMB	CHSY3	SLC15A2		FAM171B	SSH2	CYP3A4	GLS
ALAS1	SHANK2	AGTR2	COL9A1	PALLD	PHF7	CD4	CAPZB	CIRBP	RPS19		TCF25	STXBP5	DAG1	GOT2
ALOX12B	NRXN1	AHDC1	OXLD1	PNP	SEMA3G	BTK	DDRGK1	MGAT4C	SPDYE2		TNRC6A	NFKBIA	DHPS	GRIA3
ALOX12P2	TBL1XR1	AHI1	FRMPD2P1	RP5-855F14.1	HIVEP2	FYN	RMST	TCF25	PRDM11		FBXL17	NHLRC2	DHX30	GRIN1
AMPD2	MYT1L	AHNAK	TMEM222	NT5C2	TTC19	KAL1	SUGP2	BEX1	ARID1B		PTK2	ELOVL5	DLAT	GRIN2A
AMPH	BCL11A	AKAP9	SNX4	SLC11A1	SYT7	AKAP8L	FAM49A	RALYL	SMAP2		PDE4DIP	SAMD4A	DOCK3	GRIN2B
AMY1B	RORB	ALDH1A3	PCDHA1	IRF7	PPP5C	PTBP1	KCNH7	SEMA6A	CKB		COX20	UBA6	DPF2	GRM7
AMY2A	RAI1	ALDH1L1	FAM66C	RAB20	CEP68	PIK3C2A	BRINP3	ASIC2	FEZ2		SIRPB3P	ACER3	DYNC1H1	HTT
SLC25A4	DYNC1H1	ALDH5A1	FBN3	MOB3C	MBTPS2	TYROBP	GABRB1	TET2	SLC8A1		MBNL1	STK24	DYNC1I2	HIVEP2
SLC25A5	DPYSL2	ALG6	RP4-610C12.4	GEM	EXTL3	ELOVL5	GOLGA8B	PDE1A	EIF1		CCDC18-AS1	PPM1H	EBF3	HK1
SLC25A6	AP2S1	AMPD1	RP11-95O2.1	HSPA7	EHD3	ALOX5	OR2L13	SCN3A	RSRP1		RPL34P18	SFPQ	EP300	HPRT1
ANXA6	KMT2C	AMT	AC022153.1	FNDC3B	RNF14	MVP	IMMP2L	CDH2	TMIGD3		FIGN	BBS9	ERLIN2	ITPR1
ANXA11	PAX5	ANK2	PYCRL	SLC16A3	CAPN1	PGM3	ARPP19	MAP2	NCK2		EGLN3	PDE5A	FASTKD2	KCNA1
NUDT2	MKX	ABCE1	RP11-513I15.6	SBNO2	MDH1	ACPP	VWA8	CASC15	DENND4A		FDPS	COL4A3	FBLN1	KCNA2
APBA2	GABRB3	ANK3	KRT8P18	PPP1R18	SLC30A9	WAS	RPS15	PKP4	CELF2		EMX2	A2M	FBXL3	KCNB1
SHROOM2	SIN3A	ANKRD11	RPL21P54	SERPINH1	ZMYND11	CHDH	DPYSL2	DCC	JAK2		TMEM161B-AS1	SLC30A10	FBXO11	KCNH1
AQP9	MBD5	ANKRD17	FAM83H-AS1	IFRD1	NUDCD3	SLC11A1	RFX3	EDNRA	INPP5D		SOX5	DENND3	FITM2	KCNJ11
ARF3	MAP1A	ANKS1B		EVC2	SLC38A5	WWTR1	RSRP1	NELL1	ALOX5		INTU	AFF4	FLVCR1	KCNMA1
ARL4D	STXBP1	ANXA1		TNFRSF1A	SYT13	ATP1A2	NFIA	RELN	EPB41		TOX	ANO2	FOXG1	KCNQ2
ARF5	CELF4	AP1S2		MKNK2	GPR124	CD74	SNRNP70	PUM1	STX7		NFE2L2	ARHGEF7	FOXP1	KCNQ3
ARG1	PHF12	AP2S1		PLIN2	NRXN3	HGF	SYN2	ZEB2	NCOA2		CACNA2D3	STAT3	FRMPD4	KRAS
ARHGDIG	TBR1	APBA2		DDIT4	GABRA1	SAMD4A	SPIN1	SV2A	FLI1		GRID1	MYOF	FUS	LAMB1
ARL3	PPP2R5D	APBB1		IL4R	GRAMD1B	SERPINB1	PLPPR4	GPX4	SYK		PPFIA1	PRTG	GALNT2	MEF2C
ARNTL	TM9SF4	APH1A		DSE	NDUFS1	SLC7A9	SYNPR	ROBO1	MBNL1		GABRG1	SUZ12P1	GARS	MYO5A
STS	PHF21A	ARHGAP11B		IFITM3	AKAP11	DERA	SLC22A10	CADM2	GAB1		CADM2	ZBTB20	GRIA4	NARS
ART3	PRR12	ARHGAP32		ZNF217	GLRX2	DEF6	LINC01378	KLHL32	PLEKHA5		CIRBP	CYP20A1	GRIN1	NFIX
ASGR1	SKI	ARHGAP5		C4A	KPNA6	GCLM	RP11-577H5.5	ADAMTS9-AS2	CDKAL1		MSMO1	FNIP2	HECW2	PAFAH1B1
ASGR2	ASXL3	ARHGEF10		PLOD2	ANK1	UBR2	GABRG2	DPYD	UBB		AC005009.2	COL5A3	HERC2	PAK1
ASNA1	SPAST	ARHGEF2		CASP7	SARS	HSD17B6	MIR99AHG	CIRBP	NPL		NHSL1	FLI1	HK1	PBX1
ASNS	SMARCC2	ARHGEF9		EMP3	ABCF2	TYMP	PPP3CA	CHCHD2	L3MBTL4		MEF2C-AS1	FAM155A	HNRNPK	PDE2A
ASTN1	TRIP12	ARID1B		SLC3A2	LRRC7	VIM	MIR137HG	BEX1	ACAP2		TNRC6B	ARHGAP32	HUWE1	PDHA1
ATF4	CREBBP	ARID2		VASP	ATP6V0A1	RNASET2	TBRG1	ATP5G3	CSGALNACT1		GABRB1		INPP5E	PI4KA
ATP1A1	TCF4	ARNT2		ITPRIP	PEX3	CD44	GGT7	NGFRAP1	LST1		GPATCH8		IQSEC1	PPP2R1A
ATP1A3	CACNA1E	ARX		TYMP	CUL3	IFNGR1	NLGN1	ATPIF1	KANSL1		LTBP1		KARS	PPP3CA
ATP1A4	GNAI1	ADORA2A		DDR2	CYP46A1	TNFRSF1B	GNG7	HINT1	ANKS1A		GRM3		KDM1A	MAP2K1
ATP2A2	TCF20	ADRB2		IFI16	TUBG2	IKZF2	FZD3	NRXN1	FTH1		CEP112		KDM3B	MAP2K2
ATP2B1	FOXP2	ANP32A		XBP1	MAT2B	ARHGAP31	LRRTM3	TTF2	BCAS3		LRRC16A		KDM5B	RPS6KA3
ATP2B2	NSD1	AR		IL1RL1	STAU2	ZZZ3	CPE	RBMS3	FYB		HDAC4		KIAA0195	SATB1
ATP2B3	TCF7L2	ARF3		RAB13	RTN4R	PI4K2B	KCNJ3	RIMS2	ZNF609		CDH20		KIAA0226	ATXN1
ATP4A	LDB1	ASAP2		BTG1	INPP4A	MSR1	AQP4-AS1	KIFAP3	CDC27		STK33		KMT2E	SCN1B
ATP5A1	EIF3G	ASB14		SIRPAP1	PARP3	RAI14	TRAF3	ADGRL3	LRP4		DLC1		KPTN	SCN2A
ATP5B	PHF2	ASH1L		NFIL3	SPATA7	CTNS	PKIA	MMP16	MAGI1		SLC4A4		LAMA2	SCN8A
ATP5G1	KIAA0232	ASMT		TIPARP	WDR37	ADAM28	MGAT4C	UBE2E3	SCAF11		SOX5		LMNB1	SLC6A1
ATP6V1A	VEZF1	ASPM		MICA	YTHDC2	ZIC2	HNRNPDL	LINGO2	COX4I1		NRF1		LMNB2	SNAP25
ATP6V1B1	GFAP	ASTN2		PLAUR	CELF2	OFD1	SLITRK4	AC074363.1	SMAD2		GPM6A		LRRC32	CDKL5
ATP6V1B2	IRF2BPL	ASXL3		NUP98	NEDD4L	GPM6B	BMPR1B	CSDE1	HPGDS		LRBA		LSS	SYT1
ATP6V0C	ZMYND8	ATP10A		WEE1	KIAA2022	PREX2	AHI1	GNAQ	CMSS1				MAGEL2	TAF6
ATP6V1C1	SATB1	ATP1A1		ZNF788	JKAMP	CTPS2	CDH9	EPHA6	CD14				MAPK8IP3	TCF4
ATP6V0A1	RFX3	ATP1A3		CD99	SLC4A8	CP	RAPGEFL1	AKAP9	XACT				MBOAT7	TPI1
ATR	SCN1A	ATP2B1		HEBP2	MAPK9	SCML1	RPL34P18	TCF25	DIP2B				MECP2	UQCRFS1
KIF1A	PPP5C	ATP2B2		NPL	FAM160A2	USP28	LINC00657	RP11-123O10.4	LPAR6				MPZ	YY1
AUP1	TRIM23	ATP6V0A2		FCGR3B	PIK3CB	LTBP1	COL26A1	RAB3C					MRAS	YWHAG
BAD	TRAF7	ATRX		YAP1	NRIP2	LIMA1	CNTN3	PLPPR1					MSL3	USP7
BAI2	ELAVL3	AUTS2		SMAD1	OPN3	CYBA	FRMD6	RGS12					MTPAP	AP3B2
BAI3	GRIA2	AVPR1A		RNF122	PTPRN	HEBP2	RP11-30J20.1	KCNJ3					MYO9A	CNTNAP1
BAK1	LRRC4C	AZGP1		C4B	ATP9A	AKR7A2	SLITRK5	CHL1					NARS	MADD
BBS1	CACNA2D3	BACE1		PARD3	CUL1	MCF2L2	SLC39A10	CSMD3					NBEA	SLC25A12
BCL2L1	NUP155	BAIAP2L1		GFPT2	CYFIP2	LAMA3	STX1A	MGAT4C					NCAPG2	SUCLA2
BCL2L2	KMT2E	BAZ2B		FCGR2A	C4orf27	KCNQ1	RPLP2	CNTN5					NDUFA1	HERC1
BCL7A	NR3C2	BBS4		BCAR3	CDK14	SZRD1	MAP2	EHBP1					NEUROD2	WASF1
BDH1	NACC1	BCAS1		SCIN	RASGRF1	FAM114A2	CES4A	KCNC2					NFASC	LARGE
BFSP1	PTK7	BCKDK		TIMP1	CAMK2B	GINM1	NEGR1	EIF1					NONO	NRXN1
BHMT	PPP1R9B	BCL11A		LIMK2	RIMBP2	ZFR	SORBS1	SLC35F4					ODC1	GABBR2
BID	GABRB2	BCORL1		PCDHGA6	NCKAP1	IL17RB	COL24A1	FAM153B					P4HTM	PREPL
BMP4	HDLBP	BICRA		CHI3L2	GUCY1B3	TRAF3IP2	VSTM2L	SLC22A17					PACS2	FRMPD4
BNIP1	TAOK1	BIRC6		TNFRSF11B	MON2	SOAT1	ERBB4	LRRC3B					PAK1	RUSC2
BNIP3L	UBR1	BRAF		CP	CS	RIOK2	STARD4-AS1	GABRB1					PCYT2	KATNB1
KLF9	TEK	BRCA2		CEBPD	APPBP2	DGKG	MAPK1	SIK2					PGAP1	CACNG2
KLF5	KCNMA1	BRD4		LPIN1	SEZ6	TBXAS1	HSP90AA1	OR2L13					PHEX	SEMA6B
DAGLA	CORO1A	BRINP3		C1R	HAGH	YBX3	RPL34	RIMS1					PIEZO2	DEAF1
FMNL1	HECTD4	BRSK2		CFLAR	TAF2	WAPAL	CNTNAP2	RPS15					PIGC	CTCF
C18orf1	NCOA1	BRWD3		AFF1	FAR2	RPL18	EIF1	FUT9					PIGG	GNB5
C21orf2	DIP2A	BST1		TRIP6	NTHL1	CASP8	OLFM3	SLC7A14					PLP1	TBR1
MPPED1		BTAF1		GADD45B	MAP2K4	TNPO3	GRID2	SSBP2					PMPCA	RAI1
CA1		BTRC		ROBO3	SNAP91	RFXANK	CHL1	PRR16					PNPLA2	CPLX1
CA7		C12orf57		ZC3H12A	SEC61A2	EYA2	RAP1GAP	RP11-577H5.5					POLR2A	KPTN
CA11		C15orf62		S100A9	NGEF	CHI3L2	CAMK2N1	PTMA					PPP2CA	CNKSR2
CACNA1B		C4B		YBX3	MPPED2	HMG20B	SERINC1	CSRNP3					PPP2R5D	DHX30
CACNB1		CA6		MYC	ATG2B	NTN1	RGS12	TMEFF2					PRMT7	MYT1L
CACNB2		CACNA1A		ZNF410	PFKP	KARS	ATP1B1	MIR137HG					PUS7	PLCB1
CACNB3		CACNA1B		PCDHGB6	CACNB1	TBC1D1	CIRBP	CCSER1					RAB11B	DMXL2
CACNB4		CACNA1C		C10orf105	PKM	CDK13	FSTL5	CAMK4					RORA	SATB2
CAD		AVPR1B		ZFP36L1	SYT1	MTHFD2	TCF25	G3BP2					RTTN	RPGRIP1L
CALM1		BICDL1		HMGB2	IDH3G	PPP2R5A	NEGR1	LUZP2					RUSC2	NEDD4L
CALM2		CACNA1D		TRIM4	ROGDI	CD84	SAT2	CDH10					RYR1	MED13L
CALM3		CACNA1E		UBC	ATP2B3	SPI1	FOXP2	EPHA5					SDHB	FLRT3
CALML3		CACNA1F		MT1X	PDK3	SP100	NCAM2	SLC8A1					SEMA6B	NECAP1
CAMK4		CACNA1G		TRIM5	TBC1D25	KLF6	MLLT3	MAGI2					SET	SETBP1
CAMK2A		CACNA1H		PLTP	ACSL4	TRAM1	FAM153B	ZEB2					SETD5	TANC2
CAMK2B		CACNA1I		CAPN2	REEP1	PHKA1	ATPIF1	LINC01158					SHMT2	NBEA
CAMK2G		CACNA2D1		TCEB3	IFT80	TNFRSF1A	SATB2	C9orf3					SHOC2	CYFIP2
CAPN1		CACNA2D3		CA12	ERLEC1	RHOA	PTMAP5	RIN2					SIGMAR1	FOXP1
CARS		CACNB1		LILRA5	PPP2R5B	ROCK1	TCEAL2	AHI1					SLC12A2	ACTL6B
CASP7		CACNB2		ANGPTL4	VPS35	CBFB	OLFM3	NTRK2					SLC16A2	PDP1
CASQ1		CADM1		RBM12B	DNAJA2	FGFR3	CDH2	MLLT3					SLC25A1	QRICH1
CBFA2T3		CADM2		GTF2A1L	GNB5	LAPTM4A	CDC37	GABRB2					SLC25A42	VPS53
CCBL1		CADPS		SPTY2D1	PFN2	PYGM	NRN1	GRIK1					SLC5A7	FOXRED1
CCK		CADPS2		DSC2	SPTB	ABCC9	COX5B	GAD2					SLC9A7	MBD5
CCKBR		CAMK2A		TNFRSF12A	ST6GALNAC1	MAOB	TBRG1	FSTL5					SMARCD1	KCNQ5
CCND2		CAMK2B		PLP2	FRMPD1	TGFBR3	PTMAP2	GRIA3					SMC1A	MCOLN1
CCND3		CAMK4		RP11-640M9.1	GBA2	NEDD4	PPFIA2	SPIN1					SON	HACE1
CCNG2		CAPN12		SP110	ASNS	DAPP1	NLGN4X	EPHA7					SOX5	XYLT1
ENTPD6		CAPRIN1		JMJD6	AP3M2	SMG6	WDR60	ELAVL2					SPG11	GNPTAB
CD47		CARD11		SECTM1	OSBPL3	JMJD6	AKAP9	CDH2					SPOP	SPRY4
CDC2		CASK		PDIA6	ATP2B1	PABPC1	BEX1	VPS35					STAG2	ATCAY
CDC6		CASKIN1		TMCO4	ING3	PTPN21	GABRB1	HTR1E					SYT1	FOXP2
CDC25B		CASZ1		ANO6	ATP6AP1	SLC12A3	C16orf45	PPP3CA					TANGO2	FDX1L
CDH8		CAT		CSF1	TRIB2	RPL31	CHCHD2	RAB3A					TBR1	VPS13B
CDH9		CC2D1A		DZIP1L	LPHN1	WDR1	ANO3	ROBO1					TCF20	ARX
CDH10		CCDC88C		KDM5A	LNX1	CYBRD1	KIAA1456	ZNF385B					TIMM50	PHACTR1
CDH12		CCDC91		MGAM	MARK2	HSD17B10	GOLGA8B	CIRBP					TMEM63A	HCN1
CDK5		CCIN		TNFRSF10C	CRMP1	NFATC3	RP11-405A12.2	HINT1					TMTC3
CDKN2C		CCNG1		HSPA1L	TMEM38A	ACADVL	RPS15	NGFRAP1					TNPO3
CDR2		CCNK		ABHD5	AP1M1	EVC	SYNPO2	MEF2C					TRAPPC9
CD52		CCSER1		CD44	CLCN4	MRVI1	HINT1	PLA2G4C					TRIM2
CEBPB		CCT4		PCF11	SDHA	GSDMB	TCF4	BEX1					TRIO
CENPF		CD276		WTAP	ADAM11	KDM5A	AC007969.5	NUMB					TRMT1
CHGA		CD38		AFF4	FRY	FERMT2	MEF2C-AS1	GABRA1					TRRAP
CHKB		CD99L2		TRIM52	NSF	ST6GAL1	CABP1	ELAVL4					WASF1
CHML		CDC42BPB		N4BP2	PPP2R2C	GLI2	SRRM4	CSRNP3					WDR26
CHN1		CDH10		RP11-986E7.7	SNCB	TEAD2	AC105402.4	KLHL1					WDR4
CHRM1		CDH11		RALGAPA2	NUAK1	CA12	ZNF208	MROH1					XYLT1
CHRM3		CDH13		PLEKHG1	DPP8	LMAN1	NKAIN3	CTNNA1					YY1
CHRNA2		CDH22		ZSCAN31	IPCEF1	ENO1	USP34	SEPT6					ZC4H2
CIDEA		CAMTA2		LIMS3L	ZZEF1	SRI	CXXC4	ATP2A2					ZEB2
AP2M1		CDH8		LTBP1	ANO8	TTC38	EPHA7	NDUFB2					ZNF148
AP1S1		CDH9		PPBP	EIF4G3	FNDC3B	MARCH1	PURA					ZSWIM6
AP2S1		CDK13		LCA5	SLC25A40	SART3	ZEB2	TYW1					ACTL6A
CLU		CDK16		LILRB3	ADD2	ARHGAP15	RP11-166D19.1	BCL11A					ACTL6B
CLPTM1		CDK19		TOB1	RASAL2	TUBA3D	SH3D19	CCDC64					ADCY5
CNN1		CDK5RAP2		RFX2	SLC25A3	RBM7	SCN3B	ATP8A1					AGRN
CNR1		CDK8		ADM	BCAP29	RBMS2	LRRC4C	GBE1					AK9
COL5A1		CDKL5		DLGAP1-AS2	KIFAP3	UNG	SORBS2	ZNF483					APC2
COL5A2		CDON		RAF1	KLHL20	FMO4	EIF1	ATRN					BCORL1
COL19A1		CECR2		MACROD1	PLXNA2	SLC46A1	BDP1	SLITRK4					BIN1
CORT		CELF2		TMPRSS3	MAP2K7	SPAG5	RAPGEFL1	ZFR2					BMP1
COX7A1		CELF4		ALAS2	CTTNBP2	TRAF4	SYN2	LUZP1					BPTF
CLDN4		CELF6		MYH6	ACTL6B	ICAM3	HDAC4	ELAVL1					C15orf57
CREB1		CEP135		GPR84	USP33	NT5C2	PTPN13	ARX					C16orf62
CRH		CEP290		DUSP16	UBE2K	GPC4	GABRG1	FBXL18					CARS
CRIP2		CEP41		AKAP13	C12orf5	MBNL3	CSRNP3	DUS2					CCDC23
CRMP1		CGNL1		ZNF160	RBFOX1	STXBP2	SYNPR	KCNC2					CDH2
CRY2		CHAMP1		USP39	GNB1	NFKB2	THRB						CDKL5
CRYBB1		CHD1		APLNR	ITM2A	IL4R	ADGRB3						CFL2
CRYGA		CHD2		TUBB1	VDAC3	APBB1IP	RAB3C						CHRNA1
CRYGS		CHD3		GRAMD3	PCM1	GPR137B	SOX5						CHRNB1
CRYM		CHD7		KLHL15	BRINP1	SLC25A43	ST6GAL2						CHRND
MAPK14		CHD8		AHCTF1	TOLLIP	FBLN1	ADGRL2						CHRNE
CSN1S1		CHD9		EEF1A1P19	DDX1	ARAF	RP11-707M1.1						CHST14
NCAN		CHKB		ZCCHC8	KEAP1	NEBL	PLPPR4						CHST3
CTNNA2		CHM		HSPD1P11	DLGAP4	N4BP2	PUM1						CLCN7
CTNND2		CHMP1A		ZNF268	MEF2C	TULP3	RASGRF1						CLP1
CTPS		CHRM3		SLC47A2	UBA5	EDN1	MPP6						CLPB
CTSD		CHRNA7		ZCCHC6	AACS	ADCYAP1R1	OR2L13						CNTNAP2
CYC1		CHRNB3		RP11-561C5.4	CADPS2	SLC1A3	RP11-444D3.1						COL13A1
CYP1A1		CHST2		RPF1	C5orf22	CDC14A	SYT17						COL1A1
CYP2C8		CIB2		AC008746.12	COL19A1	OPHN1	NRXN1						COL1A2
CYP21A2		CIC		HS3ST3B1	EPB41L3	LRRC16A	GUCY1A2						DDX6
CYP26A1		CLASP1		TSLP	COBLL1	PGM1	FAM153A						DNAJC19
DAG1		CLCN4		TRH	DLG3	DCT	DGKZ						DNM2
DGKA		CLN8		RP11-152N13.16	GSK3B	RAB21	MIR137HG						DOK7
DGKB		CLTCL1		UTP14A	PDS5B	SLC4A4	LRRN3						DSE
DAP		CMIP		CNTD1	SMAP2	RBL1	EML6						EHMT1
DAPK1		CMPK2		RN7SL473P	KIAA1467	CXCL2	ZDHHC21						ENSP00000451560
DAPK3		CNGB3			KIF3C	PTPRC	RORB						EPT1
DBC1		CNKSR2			MAPRE3	STK17B	CH17-472G23.1						EXTL3
DBN1		CNOT1			MYNN	FYB	UNC5C						FBXW11
DBP		CNOT3			SCAMP1	STRADB	PLCH1						FDXR
DBT		CNR1			PREP	C1QTNF3	KCNH5						FGF3
DCK		CNTN3			HACE1	ITGB5	SPIN1						FIG4
DCTN1		CNTN4			SEH1L	BCKDHB	TMEFF2						FKRP
DDB2		CNTN5			WDR47	KAT6A	GABRA5						FLRT1
DDIT3		CNTN6			CTTN	TNPO1	GRIA4						FTSJ1
DDX1		CNTNAP2			MTIF2	PLOD1	RP11-586K2.1						GAA
DDX10		CNTNAP3			DDHD2	SLC27A5	RMST						GABBR2
DHPS		CNTNAP4			ATG16L1	RPS5	AK5						GALE
DIAPH1		CNTNAP5			NFX1	FAT1	PDE4DIP						GBA
DLG2		COL28A1			SNX10	REST	XIST						GJC2
DLG3		CORO1A			SEPHS1	GSTP1	GALNTL6						GLS
DLG4		CPT2			MTMR2	HADHA	KCND2						HARS
DLSTP		CPZ			NLK	CD59	PDZRN4						HOXA1
DLX1		CREBBP			ATXN7L3	MAP3K4	ZFYVE28						ITPR1
DLX2		CLIP2			CETP	CPNE3	MGAT4C						JARID2
DNM1		CPEB4			KLHL42	RRN3	BRINP3						KAT8
DNAH8		CPSF7			GNAS	MGST2	NGFRAP1						KDM4B
DNASE1L1		CSDE1			DNM1L	B4GALT1	LMO3						KIDINS220
DNMT1		CSMD1			DOCK3	TXLNG	FUT9						KIF14
DOCK3		CSMD3			C3orf18	LAT2	RBFOX3						KLC2
DPAGT1		CSNK1E			ATRN	HSD17B14	CDH9						KMT2A
DPH2		CSNK1G1			MAPKAPK5	TRIP6	GPM6A						KMT2C
DPP4		CSNK2A1			ANAPC5	FTL	CDC37						KY
DRP2		CSNK2B			RPH3A	ADAMTS2	RAPGEF2						LARS
TSC22D3		CTCF			PEBP1	MMP2	VWC2L						LRP4
DUSP2		CTNNA2			MLF2	MT3	CIRBP						LRP5
DUSP3		CTNNA3			DDX24	LPCAT2	BEX1						MADD
DUSP		CTNNB1			NECAP1	SH3BP2	FUT9						MED13
DUSP6		CTNND2			MAEA	PIR	MAP2						MESDC2
DUSP8		CTR9			STRN4	AAMDC	TTF2						MFN2
DVL1		CTTNBP2			RAB11FIP3	RFX2	UNC13B						MORC2
E2F1		CUL3			MCOLN1	GP6	ZEB2						MPP5
E2F3		CUL7			USP48	ASAP3	PPP3CA						MUSK
E2F4		CUX1			AARS	TGDS	GALNTL6						MYH7
ECE1		CUX2			NAT14	SMOX	CDH10						MYT1L
ECM1		CX3CR1			PITPNM2	CPXM1	PTPRF						NAA10
EEF2		CYFIP1			NRCAM	MAVS	RPL8						NGLY1
EFNA3		CYLC2			DLD	SNX5	RP11-711K1.8						NPHP1
EFNA5		CYP27A1			WDR7	RPL6	PKIA						NTNG1
EFNB2		DAGLA			TXNL1	RBBP9	MLLT3						NTNG2
CELSR2		DAPP1			PITPNM3	RPLP0	OR2L13						OTUD6B
MEGF8		DDC			OSGEP	PXN	UBA6-AS1						PAFAH1B1
EGR1		DDHD2			SLC22A17	SIRT4	ZBTB44						PAK3
EGR2		DDX23			HECTD1	FXYD3	CIRBP						PC
EGR3		DDX3X			SUPT16H	HEPH	NEGR1						PHKA2
EGR4		DDX53			CRTAC1	GMIP	MAPRE2						PHKG2
EIF2S1		DEAF1			BRPF3	ARHGAP4	NCAM2						PLEC
EIF4A2		DENR			TMEM14A	PAPOLA							PLOD1
EIF4G1		DEPDC5			ACOT7	ICAM1							PNP
ELK1		DHCR7			STX1B	IRAK3							POMT2
MARK2		DHX30			CIRBP	LYZ							PPP2R1A
EMX1		DIP2A			ATP5D	EFNB1							PSMD12
CTTN		DIP2C			C19orf26	NLRC4							PTEN
EMX2		DIPK2A			TIMM13	ITGA6							RAB3GAP1
ENDOG		DISC1			CEP170B	MLTK							RAB3GAP2
ENO2		DIXDC1			POLR2E	CCDC80							RAPSN
ENSA		DLG1			RASSF7	HAUS4							RLIM
EPHA4		DLG2			TRMT2A	SNAP23							RPGRIP1L
EPHB3		DLG4			SEZ6L	EZR							SATB1
EPHB4		DLGAP1			ANKRD54	TGFB2							SCN2A
EPHB6		DLGAP2			NHP2L1	COMT							SCN4A
EPOR		DLGAP3			POLR2F	CECR1							SEPN1
NR2F6		DLL1			PPP6R2	SUCO							SLC6A3
ERCC3		DLX3			NEFH	IKZF5							SMPD1
ERF		DLX6			MCAT	BAMBI							SNX14
ETS2		DMD			RBFOX2	CREM							SPTBN4
ETV4		DMPK			SYNGR1	TREM2							STXBP1
ETV5		DMWD			IFT27	FKBP5							SUCLA2
EXTL1		DMXL2			PVALB	SIRT1							SYNE1
EXTL2		DNAH10			RBX1	SH3GLB1							TAF1
F12		DNAH17			L3MBTL2	PCSK5							TANC2
ACSL3		DNAH3			RANGAP1	TMED1							TET3
PTK2B		DNER			CERK	ABLIM1							TGFB3
FAP		DNMT3A			KCNK10	PRTFDC1							TK2
FARSA		DOCK1			ATP6V1D	PALMD							TMEM237
FES		DOCK4			CHGA	IZUMO4							TNNT1
FGF9		DOCK8			PPM1A	GADD45B							TNRC6B
FGF13		DOLK			SEC23A	CRKL							TRAPPC4
FHL2		DPP10			GMPR2	PRODH							TRIP12
FKBP1A		DPP3			RABGGTA	CYTH4							TRMU
FKBP1B		DPP4			ABHD12	MFNG							TRNT1
FKBP3		DPP6			UQCC1	SLC25A1							TTN
FOXG1B		DPYD			NDRG3	PIK3IP1							UBE2A
FOXD4		DPYSL2			DNAJC5	TRIOBP							UGDH
FLOT2		DPYSL3			EEF1A2	TTC28							VPS51
FOSB		DRD2			GMEB2	TIMP3							WDFY3
ADAM2		DRD3			SPEF1	PACSIN2							YIF1B
GAST		DSCAM			NDUFAF5	HMOX1							ZMIZ1
FUT5		DST			MYLK2	TSPO							A2ML1
GABBR1		DUSP15			TM9SF4	MTMR3							AAAS
GABRA1		DVL3			KIF3B	APOL4							AARS
GABRA2		DYDC1			MANBAL	MYH9							AASS
GABRA5		DYDC2			IDH3B	EIF3D							ABAT
GABRB2		CYP11B1			USP14	NCF4							ABCB7
GABRB3		DCC			ST8SIA5	CSF2RB							ABCC8
GABRD		DLX2			RNMT	ST13							ABCD4
GABRG2		DYNC1H1			STS	MLC1							ACACA
GAD1		DYRK1A			WDR13	ABHD4							ACAD8
GAD2		DRD1			MCF2	KHNYN							ACAD9
B4GALNT1		EBF3			SYP	PYGL							ACADM
GALNS		ECPAS			SLC25A14	CGRRF1							ACADS
GAP43		EEF1A2			PGK1	RIN3							ACADSB
GAS1		EFR3A			UBL4A	ALKBH1							ACADVL
GBAP		EGR3			CD99L2	HIF1A							ACAT1
GBAS		EHMT1			CDK16	ZFYVE21							ACO2
GCKR		EIF3G			FGD1	PAPLN							ACOX1
KAT2A		EIF4E			PORCN	RPS6KA5							ACSF3
GDF10		EIF4G1			DRP2	ARHGAP5							ACTA1
GFRA2		ELAVL2			ARMCX3	NFKBIA							ACTB
GGCX		ELAVL3			FGF14	NFATC4							ACY1
GGT7		ELOVL2			HTR2A	PLTP							ADAM22
GJB5		ELP2			NDFIP2	BMP7							ADAMTS2
GK		ELP4			STK24	RAE1							ADAR
GLDC		EMSY			ARHGEF7	NELFCD							ADAT3
GLE1		EN2			FGF9	CTSZ							ADCK3
GLRB		ENPP1			SLC25A15	SLMO2							ADCY6
GLS		EP300			PARD6A	SLCO4A1							ADK
GLRX		EP400			MMP15	NKAIN4							ADNP
GMFB		EPC2			CCDC113	HCK							ADSL
GNB3		EPHA1			NDRG4	POFUT1							AEBP1
GNG3		EPHB1			PSMD7	MAPRE1							AGA
GOT1		EPHB2			SMPD3	SNTA1							AGK
GOT2		EPPK1			MLYCD	CST3							AGO2
GP1BB		ERBIN			SEC14L5	ZNF516							AGTPBP1
GPC1		ERMN			FAM173A	CDH20							AHCY
GPLD1		ESR2			UBFD1	MYOM1							AHSG
GPM6A		ESRRB			USP31	MYL12A							AIFM1
GPR20		ETFB			HMOX2	LAMA1							AIMP1
GPR21		EXOC3			XYLT1	TBL1X							AIPL1
GPR22		EXOC5			RPGRIP1L	GPR143							ALAD
MCHR1		EXOC6			MAZ	MID1							ALDH18A1
GPR26		EXOC6B			NOMO1	NXT2							ALDH3A2
RAPGEF1		EXT1			AAGAB	TLR8							ALDH5A1
GRIA2		FABP4			HERC1	CHRDL1							ALDH6A1
GRIA3		FABP5			AP3B2	SRPX							ALDH7A1
GRID1		FAM47A			RAB11A	STAG2							ALG1
GRIK4		FAM98C			DMXL2	ATP11C							ALG11
GRIK5		FAN1			VPS18	ABCD1							ALG12
GRIN1		FAT1			MYEF2	PLP2							ALG13
GRIN2A		FBN1			FZD3	RENBP							ALG14
GRIN2B		FBRSL1			IMPAD1	ELF4							ALG2
GRINA		FBXO11			GDAP1	SMARCA1							ALG3
GRM3		FBXO33			RAB2A	PHEX							ALG6
GRM5		FBXO40			STMN2	RP2							ALG8
GRM7		FCRL6			NCALD	TIMP1							ALKBH8
GSK3A		FEZF2			MTMR9	SRPX2							ALPL
GSTA4		FGA			DCTN6	SYTL4							AMER1
GSTT2		FGF13			NEFM	KIAA0226L							AMMECR1
GTF2H4		FGF14			BNIP3L	DNAJC3							AMPD1
GTF3C1		FHIT			SLC17A7	PARP4							AMT
GUCA1B		FMR1			PPP6R1	RGCC							ANK3
GUCY1A3		FOXG1			TIMM50	CLN5							ANTXR2
GUK1		FOXP1			GPI	MSLN							AP1B1
GYPB		FOXP2			PLD3	HSF4							AP1S1
H2AFZ		FRG1			SHD	SLC7A6OS							AP1S2
HABP2		FRK			FSD1	METRN							AP2M1
HAGH		FRMPD4			CLIP3	UBE2I							AP4B1
HBQ1		FXN			MRPL4	EEF2K							AP4E1
HTT		GABBR2			BABAM1	GGA2							AP4M1
HEXB		GABRA3			NAPA	RBL2							AP4S1
HGD		GABRA4			ATP1A3	PYCARD							APOA1BP
UBE2K		GABRB2			PTPRS	RASL12							APOE
HIVEP1		GABRB3			MEGF8	ACSBG1							APOPT1
HIVEP2		GABRG3			DKFZP761J1410	CTSH							AR
HK1		GALNT10			PPP2R1A	TTC23							ARFGEF2
HMGA1		GALNT13			KCNN1	FAH							ARHGAP31
HPRT1		GALNT14			RAB3A	EHD4							ARID1A
HRH1		GALNT2			ARMC6	ATP8B4							ARID2
HRG		GALNT8			TMEM59L	SPG11							ARL3
HRH2		GATM			LSR	ZDHHC2							ARMC9
HSD11B1		GBE1			FKBP8	EYA1							ARSA
HSD17B1		GDA			SCN1B	CPQ							ARV1
HSPA1L		GFAP			GSK3A	DECR1							ARX
HSPA8		GGNBP2			GTPBP10	STK3							ASAH1
HTR1E		GIGYF1			MTPN	EIF3E							ASCC1
HTR1F		GIGYF2			LMBR1	TRPS1							ASCL1
HTR2A		GLIS1			ABHD11	UBR5							ASH1L
HTR4		GLO1			STX1A	GSDMD							ASNS
HTR5A		GLRA2			GARS	EEF1D							ASPA
ICA1		GNAI1			EPHB6	ERI1							ASS1
ID2		GNAS			SNX8	TNFRSF10A							ASXL1
IDH3G		GNB1L			WASL	PPP2CB							ASXL2
IDS		GNB2			TSPAN13	MAN2B1							ATAD3A
IFNGR2		GPC4			COA1	FCGRT							ATCAY
IGFBP2		GPC5			EIF4H	CD37							ATIC
CYR61		GPC6			LIMK1	AMH							ATP1A2
IGHMBP2		GPD2			SLC1A1	LYL1							ATP1A3
IGLL1		GPHN			SPIN1	LILRB1							ATP2B3
IL1RAP		GPR37			PRUNE2	LILRA1							ATP6V0A2
IMPA1		GPR85			CORO2A	C19orf44							ATP6V1B2
IMPA2		GRB10			DNM1	RASAL3							ATP6V1E1
INHA		GRIA1			ELAVL2	SYDE1							ATP7A
INPP4A		GRIA2			SH3GL2	EBI3							ATP8A2
INPP5A		GRIA3			RAB11FIP2	SLC1A5							ATRX
IRS1		GRID1			MAPK8	TGFB1							ATXN1
ISLR		GRID2			SPOCK2	SIGLEC8							ATXN10
ITGAE		GRID2IP			PPP3CB	RPS19							ATXN2
ITPA		GRIK2			CCSER2	CD33							ATXN7
ITPK1		GRIK3			KAZALD1	PLEKHA4							AUTS2
ITPKA		GRIK4			CPEB3	WDR83OS							B3GALNT2
ITPR1		GRIK5			FBXL15	GCDH							B3GALT6
KCNA1		GRIN1			OBFC1	DNASE2							B3GAT3
KCNA2		ERG			SORCS1	JAK3							B3GNT1
KCNA5		FGFR1			CUL2	RPL18A							B4GALT1
KCNB1		G3BP2			CCNY	HAMP							B4GALT7
KCNC1		GAS2			GIT1	PIK3CG							B9D1
KCNC2		GPX1			PSMD3	PON3							BCKDHA
KCNC3		GRIN2A			RAPGEFL1	PON2							BCKDHB
KCND3		GRIN2B			MTMR4	ITGB8							BCS1L
KCNF1		GRIP1			TRIM37	HBP1							BICD2
KCNH1		GRK4			PIGL	PTN							BMP2
KCNJ3		GRM5			SLC25A11	ZC3HAV1							BMP4
KCNJ6		GRM7			C17orf75	TTC26							BMPER
KCNJ8		GTF2I			CNTNAP1	TFEC							BOLA3
KCNJ9		GUCY1A2			DUSP3	LFNG							BRAF
KCNJ11		H1-4			PRKAR1A	TSPAN12							BRD4
KCNK1		H2BC11			TNFAIP1	HIBADH							BRSK2
KCNK2		H4C11			GABRA4	CPVL							BRWD3
KCNMA1		H4C3			OCIAD1	FKBP14							BTD
KCNN1		H4C5			LAMTOR3	NOD1							BUB1
KCNQ2		HACE1			MAPK10	HSPB1							BUB1B
KCNQ3		HCFC1			TBC1D9	PTPRZ1							BUB3
KCNS1		HCN1			GALNT7	FSCN3							C10orf2
KCNS2		HDAC4			TRIM2	TMEM176B							C11orf73
KHK		HDAC8			FBXW7	GLI3							C12orf4
KIF5A		HDLBP			GLRB	GCK							C12orf57
KIF5C		HECTD4			SNX25	LHX2							C12orf65
KIT		HECW2			UFSP2	TGFBR1							C17orf89
KNG1		HEPACAM			PPARGC1A	TNFSF8							C19orf12
IPO5		HERC1			TECTA	DOCK8							C19orf70
KRAS		HERC2			FOXRED1	KANK1							C2CD3
KRT5		HIVEP2			PPP6R3	FUBP3							C3orf17
KRT17		HIVEP3			NRXN2	GLIS3							C5orf42
KRT31		HLA-DPB1			PRPF19	PALD1							CA8
LAG3		HNRNPD			TRIM3	C10orf54							CACNA1A
LAMA2		HNRNPF			KIAA1549L	BMPR1A							CACNA1B
LAMB1		HNRNPH2			MADD	BCCIP							CACNA1C
LAMB3		HNRNPK			ELMOD1	MAP3K8							CACNA1E
STMN1		HNRNPR			PITPNM1	SMC3							CACNA1G
LASP1		HNRNPU			CSRNP2	DNAJC12							CACNA2D2
LDHC		HNRNPUL2			CAMKK2	RPL19							CACNG2
LGALS2		HOMER1			ATP5B	CSF3							CAD
LMO7		HOXA1			PPM1H	RNF43							CAMK2B
LRPAP1		GSTM1			METAP2	TUBD1							CAMK2G
LTK		HLA-A			SLC6A12	RASD1							CAMTA1
LY6E		HLA-B			PRMT8	FTSJ3							CANT1
LY6H		HLA-DRB1			MANSC1	SMARCD2							CARS2
SMAD3		HLA-G			KCNA1	ABI3							CASK
MAGOH		HMGN1			SLC38A1	SMURF2							CASR
MAP1A		HRAS			RERGL	RCVRN							CBL
MAPT		HS3ST5			TBC1D30	SLC9A3R1							CBY1
MATK		HSD11B1			CAND1	ALDOC							CC2D1A
MBD1		HTR1B			UHRF1BP1L	RAB34							CC2D2A
MCM4		HTR3A			COPS7A	NFKB1							CCDC115
MCM6		HTR3C			USP5	MANBA							CCDC141
ADAM11		HUWE1			TPI1	ELF2							CCDC174
MDH1		HYDIN			GNPTAB	ZNF330							CCDC22
MDH2		ICA1			ENO2	CPE							CCDC47
MEF2A		IGF1			CMAS	RPL34							CCDC78
MEF2C		IKZF1			ST8SIA1	WFS1							CCDC88A
MAP3K5		IL1R2			C2CD5	SOD3							CD59
MEN1		IL1RAPL1			FRK	SEPSECS							CD96
MFAP1		IL1RAPL2			TMEM14C	HGFAC							CDC42
MFGE8		ILF2			UST	KLF3							CDH15
MGAT3		IMMP2L			SRSF3	CTSC							CDK10
KITLG		INPP1			RNF8	ELP4							CDK19
MAP3K10		INTS1			PHACTR1	EHD1							CDK8
MLLT6		INTS6			FBXO9	MS4A6A							CDKN1C
NR3C2		IQGAP3			CAP2	MS4A4A							CDON
MMP16		IQSEC2			WASF1	CPT1A							CELF2
MNAT1		IRF2BPL			GPLD1	TMEM109							CEP104
MNT		ITGA8			SOBP	CHORDC1							CEP120
CD200		ITGB3			HBS1L	IL10RA							CEP290
MPG		ITPR1			PDE10A	HIPK3							CEP41
MPV17		ITSN1			PPP2R5D	SLC1A2							CEP57
MYO1B		JARID2			MRPL2	MDK							CHAMP1
CITED1		JMJD1C			TMEM30A	PTPMT1							CHAT
MSRA		KANK1			ENPP5	CD81							CHD1
MTHFD1		KANSL1			HMGCS1	SOX6							CHD4
MTX1		KAT2B			NME5	RPS13							CHD7
MYO5A		KAT6A			NNT	TCIRG1							CHKB
MYO5B		KAT6B			PFDN1	HPS5							CHMP1A
PPP1R12A		KATNAL1			HMGCR	CLEC2B							CIC
PPP1R12B		KATNAL2			PDE8B	BIN2							CKAP2L
NAP1L2		KCNA2			GABRG2	ACSS3							CLCN4
NARS		KCNB1			SKP1	LTA4H							CLCN6
NBL1		KCNC1			PPP2CA	SH2B3							CLIP1
NDUFA4		KCNC2			TRIM23	ALDH2							CLTC
NDUFA8		KCND2			ARL6	LTBR							CLTCL1
NEB		KCND3			ARMC8	ARHGDIB							CNKSR2
NDUFB2		KCNJ10			SLC25A36	ENDOU							CNOT1
NDUFB5		KCNJ15			FGF12	STX2							CNOT2
NDUFB8		KCNK7			TUSC2	CHPT1							CNTN1
NELL1		KCNMA1			ATP6V1A	PTPN6							CNTNAP1
NEK2		KCNQ2			VIPR1	RFX4							COA3
NELL2		KCNQ3			ZBTB47	DSE							COA6
NEU1		KCNS3			SLC4A3	ASF1A							COG4
NEUROD2		KCTD13			ADAM23	TPD52L1							COG5
NF2		KDM1B			KCNIP3	SASH1							COG6
NFIX		KDM2A			ACTR1B	SOD2							COG7
NFKBIE		KDM3B			SLC30A3	BAG2							COG8
NMT1		KDM4B			FNDC4	RPS12							COL2A1
NOP2		KDM4C			NDUFS7	GMNN							COL4A1
NOS2		KDM5A			RTN4	NR2E1							COL4A3BP
NPY		KDM5B			LANCL1	TRIM38							COL5A1
NOV		KDM5C			GLS	SLC16A10							COL5A2
NPAS1		KDM6A			USP34	MDFI							COL6A1
NPAS2		KDM6B			MOB4	CCND3							COL6A2
NPPA		KHDRBS2			CHMP3	LY86							COL6A3
NPTX1		KIAA0232			UXS1	DAP							COLGALT1
NPTX2		KIAA1586			PPP1R7	CCNG1							COLQ
NPY2R		KIF13B			STK25	LIFR							COQ2
NRCAM		KIF14			BIRC6	SMAD5							COQ4
NRGN		KIF1A			PLEKHB2	ATP6V0E1							COQ9
NSF		KIF5C			SLC25A12	STC2							COX10
NTHL1		KIRREL3			ORC4	EHHADH							COX14
NTRK3		KLF16			AAK1	SELK							COX15
TBC1D25		KLF7			EPHA4	BCL6							COX20
OAZ1		KMT2A			FARSB	NPHP3							COX4I1
OGG1		KDM2B			ALMS1	CD86							COX5A
OMP		KIZ			DNAJC16	CEP70							COX6A2
AP000843.1		KLHL20			MARK1	RBP1							COX6B1
OPRD1		KMT2C			TMEM59	KAT2B							COX8A
OPRL1		KMT2E			MRPL37	HES1							CPS1
OR3A2		KMT5B			DLGAP3	ACAP2							CPT1A
OTX1		KNG1			SFPQ	RPL24							CPT2
OVGP1		KPTN			MEF2D	FXR1							CRADD
OXA1L		KRR1			DNAJC6	NCBP2							CRB1
OXCT1		KRT26			MFN2	NEK11							CRBN
P2RX5		LAMA1			UCHL5	PLSCR4							CRX
P2RY11		LAMB1			KIF21B	HEMK1							CSF1R
PAFAH1B1		LAS1L			EXOC8	MAPKAPK3							CSGALNACT1
PAH		LDB1			MTR	ACVR2B							CSNK2A1
PAK1		LDLR			RGS4	WDR48							CSPP1
PALM		LEMD3			IGSF21	ARHGEF26							CTBP1
PBX1		LEO1			SSX2IP	SSR3							CTCF
PCDH7		LEP			ATP6V0B	MOB1A							CTNNA2
PCDH8		LILRB2			B4GALT2	LMAN2L							CTNNB1
PCNT		LIN7B			FAAH	EPB41L5							CTNS
PCP4		LMTK3			VAMP4	TP53I3							CTU2
PCSK1		LMX1B			HSD11B1	CYTIP							CUL4B
PCSK2		LNPK			LPPR5	GPR75-ASB3							CUX1
PCTK1		LRBA			LPPR4	DOK1							CWF19L1
PDE1A		LRFN2			SLC8A2	EFEMP1							CYFIP2
PDE2A		LRFN5			CAMSAP2	PAPOLG							CYP24A1
PDE4A		LRP1			B4GALT6	IL1R1							CYP27B1
PDE4D		LRP2			ELOVL4	IL1RL1							CYP2R1
PDE1B		LRRC1			SGIP1	PRKD3							D2HGDH
PDHA1		LRRC4			RNF146	DARS							DAK
PDPK1		LRRC4C			SLC16A7	SLC1A4							DALRD3
SLC26A4		LZTR1			CASQ2	PLEK							DARS
SERPINF1		LZTS2			OLFM3	NFE2L2							DARS2
PER1		MACROD2			ABCG2	SPR							DBH
PET112L		MAGEL2			RAB3GAP2	PARD3B							DBT
PEX14		MAOA			WDR35	ANGPTL1							DCC
PFAS		MAOB			SENP5	HDAC1							DCHS1
VIT		MAP1A			PPP2R4	DOCK7							DCPS
PFKP		MAP4K1			TRIM32	NCF2							DCX
PFN2		MAP4K4			FBXW2	WLS							DDC
PFTK1		MAPK3			NDUFA8	TROVE2							DDOST
PGC		MAPK8IP1			NR4A3	CD58							DDR2
PGD		MAPT			VPS4B	NID1							DDX11
PGK1		MAPT-AS1			CCDC176	RPF1							DDX3X
SERPINI1		MARK1			AREL1	CTBS							DEAF1
PIK3CD		MARK2			RBM25	GBP1							DENND5A
PIK3R1		MAST3			AFTPH	RAB7L1							DGUOK
PI4KA		MBD1			CNRIP1	HMGCL							DHCR7
PIN1		MBD3			BCL11A	ID3							DHDDS
PKD1		MBD4			CNNM1	APH1A							DHFR
PLA2G4A		MBD5			WDR11	PRDX1							DHTKD1
PLAGL1		MBD6			GOT1	TMED5							DHX16
PLK1		MBOAT7			LRP11	CNN3							DIAPH1
PLS1		MCM4			PCMT1	F3							DIBD1
PLXNA1		MCM6			EGR1	ABCD3							DIS3L2
PLXNA2		MCPH1			NR2C1	PRDX6							DISP1
PNOC		MDGA2			ARL1	MESDC2							DLD
PMM1		MECP2			NFYB	RPS25							DLG3
PMS1		MED12L			CHRNA2	HMGN3							DLL1
SEPT5		MED13			BAI2	UBE3D							DMD
POLD2		MED13L			HCRTR1	PHF3							DMPK
POLG		MED23			HPCA	FBXO30							DMXL2
POLR2B		MEF2C			GTDC1	TNFAIP3							DNA2
POLR2E		MEGF10			UBL3	RAB32							DNAJC12
POLR2H		MEGF11			KIAA1045	FBXL5							DNM1
POR		MEIS2			KIAA1549	MED28							DNM1L
POU6F1		MEMO1			CISD1	ZNF430							DNMT3A
PPEF1		MET			EGR2	VAMP8							DOCK6
CTSA		METTL26			RNF11	RPN2							DOCK7
PPL		MFRP			NECAB1	TGIF2							DOCK8
PPM1B		MIB1			GIPC1	CYP20A1							DOLK
PPM1G		MINK1			SPRYD7	PHF19							DPAGT1
PPP1CA		MIR137			ZC3H13	NEK6							DPM1
PPP1CB		MKX			ITIH5	HSDL2							DPM2
PPP1R7		MLANA			KBTBD4	CSF3R							DPYD
PPP2R1A		MRTFB			NDUFAF4	FCF1							DST
PPP2R2A		MSANTD2			RAB9B	NEK9							DUOX2
PPP2R2C		MSL3			METTL8	NPC2							DUOXA2
PPP2R4		MSR1			SLC36A1	FLVCR2							DUSP6
PPP3CA		MSX2			ACSL3	ALDH6A1							DYRK1A
PPP3CB		MTF1			SLC12A5	RHOQ							EARS2
PPP3R1		MTHFR			VAPB	GPR75							EBP
PPP3R2		MTOR			TOX2	OGFRL1							ECHS1
PPP5C		MUC12			ARFGEF2	IFIT3							EDC3
PREP		MUC4			EDN3	GPAM							EDN1
PRKAA2		MYH10			CSE1L	PPP1R3C							EDN3
PRKAB1		MYH4			RAB22A	PYROXD2							EDNRB
PRKAG1		MYH9			PMEPA1	MXI1							EED
PRKAR1B		MYLK			IQSEC2	HELLS							EEF1A2
PRKAR2B		MYO16			TBCC	GNA13							EFEMP2
PRKCA		MYO1E			MAD2L1BP	NUP43							EFNA1
PRKCB		MYO5A			KLHDC3	PLEKHG1							EFNB1
PRKCE		MYO5C			NRN1	CXorf21							EGR2
PRKCG		MYO9B			ATXN1	CYSTM1							EHHADH
PRKCZ		MYOCD			LRRC29	GORAB							EIF2AK2
MAPK11		MYT1L			GOT2	ELF1							EIF2B1
MAPK10		NAA15			RAP2A	EXOSC8							EIF2B2
MAP2K1		NAALADL2			ATP5S	TGFBI							EIF2B3
MAP2K2		NACC1			INSIG2	SERP1							EIF2B4
MAP2K5		NAV2			GRIA3	MTERFD3							EIF2B5
PRPS2		NAV3			RTN2	CLU							EIF2S3
LGMN		NBEA			EML2	TNFRSF10B							ELAC2
PRSS3		NCAPH2			NAPB	SORBS3							ELP2
KLK7		NCKAP1			TMX4	EPHX2							EMC1
PSAP		NCKAP5			NRSN2	RDH10							EMD
PSD		MNT			FLRT3	ABCC11							ENSP00000406581
PSMA5		MSRA			PCSK2	CAT							EPB41L1
PSMB3		MYCBP2			MKKS	GJB6							EPCAM
PSMB5		NCOA1			MRPS26	TMEM156							EPG5
PSMC3		NCOR1			NCLN	LRIF1							ERCC1
PTGS1		NDUFA5			NECAB3	ADORA3							ERCC2
PTGS2		NEGR1			KLC1	POLK							ERCC3
PTHLH		NEO1			LRFN3	RPL21							ERCC4
PTH2R		NEXMIF			PRDX5	SASH3							ERCC5
PTPN1		NF1			ATG14	RBBP6							ERCC6
PTPN3		MSNP1AS			MAP2K2	RPL5							ERCC6L2
PTPN4		NFE2L3			PIN1	RPAP2							ERCC8
PTPRF		NFIA			EMC1	BBS9							ERF
PTPRK		NFIB			SLC35E1	HERPUD2							ETFA
PTPRN2		NFIX			UQCR11	ARL4A							ETFB
PTPRO		NINL			SYNGR3	ACO1							ETFDH
PTPRR		NIPA1			TUBA4A	CNTFR							ETHE1
RAD1		NIPA2			PNKD	CALD1							EXOSC3
PURB		NIPBL			RNF6	PLAU							EXOSC9
PVALB		NLGN1			GNAI1	SRGN							EXT2
RAB3A		NLGN2			CASD1	CHST3							EZH2
RAD23A		NLGN3			GNAZ	P4HA1							EZR
RAD23B		NLGN4X			MCHR1	ACADS							FAM126A
RAGE		NLGN4Y			RNF112	HVCN1							FAM149B1
RANBP2		NOVA2			SPECC1	CDKN2C							FAN1
RAP1GAP		NPFFR2			PRKRIP1	RASSF8							FAR1
RARB		NR1D1			VGF	BHLHE41							FARS2
RASGRF2		NR2F1			LRRC4	SSPN							FARSB
RBP4		NR3C2			LRRC17	ITPR2							FAT4
RELB		NR4A2			NDUFA5	PRDX4							FBN1
RFC2		NRCAM			MTX2	ARHGAP9							FBP1
RFPL1		NRP2			CHN1	NCKAP1L							FBXL4
RGS4		NRXN1			SNRPN	PFDN5							FBXO31
RGS7		NRXN2			TTBK2	ORMDL2							FDX1L
RGS12		NRXN3			INO80	CDK2							FEZF1
RNF6		NSD1			FXR2	SARDH							FGF12
RORB		NSD2			CDKN2D	RAB9A							FGF13
ROS1		NSMCE3			BCL2L2	NMI							FGF17
MRPL12		NTNG1			REEP5	MXD4							FGF8
RPS6KA3		NTNG2			ITFG1	SLC12A4							FGFR1
RRM2		NTRK1			FGF13	SDC4							FGFR3
RS1		NKX2-2			DOHH	CDH26							FH
CLIP1		NPAS2			INS-IGF2	RNF114							FHL1
RTN1		NTRK2			SYT5	NDP							FKBP14
RTN2		NTRK3			ECSIT	SERPINB6							FKTN
RXRB		NUAK1			TOMM40	HIST1H1D							FLAD1
RYR2		NUDCD2			DPP6	PEX6							FLRT3
VPS52		NUP133			NSUN5	PRICKLE4							FMN2
MAPK12		NUP155			USHBP1	RPS10							FMR1
SATB1		NXF1			TULP4	MOCS1							FOXF1
SBF1		NXPH1			MAS1	CDKN1A							FOXH1
ATXN1		OCRL			UNC13A	RREB1							FOXRED1
SCN1B		ODF3L2			SSBP4	SH3TC1							FRRS1L
SCN2A		OFD1			SULT4A1	BBS2							FUCA1
SCN2B		OPHN1			OLFM1	MT1G							FUK
SCN4B		OR1C1			CAMSAP1	MT2A							FUT8
SCN8A		OR2M4			NPAS1	ABCC4							FUZ
SCN10A		OR2T10			LRRC47	SOX21							GABRA1
CCL1		OR52M1			MPP1	IRF1							GABRA2
CCL4		OTUD7A			UBE4B	SOX9							GABRA5
CX3CL1		OTX1			GGT7	MIF4GD							GABRB1
SDHB		OXT			ARHGEF9	C1orf61							GABRB2
MAP2K4		OXTR			ATP6V1E1	SLC2A4RG							GABRB3
SFRS2		P2RX5			GSE1	PSPN							GABRG2
SFTPD		P4HA2			PRR7	RPL23							GAD1
SGCG		PABPC1			TRAF3	C3							GALC
SCG5		PACS1			SLC6A6	TRIP10							GAMT
SH3GL1		PACS2			KIF3A	VASP							GAN
SH3GL2		PAFAH1B2			TUBG1	CD93							GAS1
ST3GAL1		PAH			RAMP2	RBCK1							GATA1
ST3GAL2		PAK1			NDFIP1	MGME1							GATA6
ST3GAL3		PAK2			MAP1B	CEP250							GATAD2B
SKIV2L		PAPOLG			PEX11B	AMOT							GBE1
SLC1A1		PARD3B			PDHA1	PCID2							GCDH
SLC1A6		PATJ			ZSCAN5A	HCST							GCH1
SLC6A1		PAX5			DHX30	STAT5A							GCK
SLC6A7		PAX6			ARFIP2	EMG1							GCSH
SLC8A2		PBX1			EFR3A	ELK1							GDF6
SLC8A1		PC			IMMT	KTN1							GDI1
SLC9A1		PCCA			PER2	RHOJ							GDNF
SLCO2A1		PCCB			PRKAA1	FGD3							GFAP
SLN		PCDH10			RAP1GAP2	MASP1							GFER
SMARCB1		PCDH11X			LANCL2	ATP13A4							GFM1
SUMO3		PCDH15			GRSF1	RAP1B							GFM2
SNAP25		PCDH19			DLG4	TAS2R3							GFPT1
SNCB		PCDH9			VPS13B	TAS2R4							GJB1
SNCA		PCDHA1			REEP2	FGFRL1							GLB1
FSCN1		PCDHA10			HSPA12B	HP1BP3							GLDC
SNRPA		PCDHA11			SNAP25	EMR2							GLE1
SNRPA1		PCDHA12			ARHGEF11	METTL16							GLI2
SNRPB		PCDHA13			SERINC3	FGL2							GLI3
SNTB2		PCDHA2			SYT4	STEAP4							GLRX5
SOLH		PCDHA3			FBXO44	MTERF							GLUL
SORL1		PCDHA4			ATP8A2	RBM48							GLYCTK
SOX15		PCDHA5			GPR12	ZFP36							GM2A
UAP1		PCDHA6			CHRM3	PPAT							GMPPA
SPINK2		PCDHA7			MYH10	A4GALT							GMPPB
SRF		PCDHA8			MPRIP	TST							GNAI3
SRM		PCDHA9			TMCC2	RAC2							GNAO1
SRPK1		PCDHAC1			DCLK1	LIF							GNB1
SRPR		PCDHAC2			STARD13	MKLN1							GNB5
SST		PCM1			EPHB2	SMO							GNE
SSTR2		PDCD1			HSPBP1	IRF5							GNPAT
STAT4		PDE1C			RTN3	PSMG2							GNPTAB
STAT6		PDE3B			LARGE	TWSG1							GORAB
STIM1		PDK2			ACTR3B	WDFY4							GOT2
STK4		PDZD8			KRAS	CGNL1							GPAA1
CDKL5		PEBP4			MICAL2	NARG2							GPC3
STX1A		PER1			TTC9	IVD							GPHN
STX3		PER2			CAMK1	PALLD							GPR56
SULT1A1		PEX7			ARL8B	BBOX1							GPT2
SUOX		PHF12			CHL1	SOX15							GPX4
SUPT5H		PHF14			SORT1	PLD2							GRIA3
ABCC8		PHF2			NAPG	CD68							GRID2
SYT1		PHF21A			ARF3	ATP1B2							GRIK2
SYT5		PHF3			ROCK2	PUS7L							GRIN2A
TAC3		PHF7			TIMM17A	SLC44A2							GRIN2B
TAF4		PHF8			NARS	KLK14							GRIN2D
TAF5		PHIP			KIAA1468	SIGLEC9							GRM1
TAF6		PHRF1			CCNH	RIPK3							GRM7
TAF11		PIK3CA			KCTD1	DAD1							GTF2E2
TAPBP		PIK3R2			RAB33A	TEP1							GTF2H5
TARBP1		PITX1			GNL2	QRICH2							GTPBP2
TCEA2		PJA1			DAGLA	RHBDF2							GTPBP3
TCEB1		PLAUR			CLOCK	ARHGEF6							GUCY2D
TCF4		PLCB1			NREP	PHF10							GUSB
TCF7L2		PLCD4			RFK	STARD8							HACE1
MLX		PLN			ISCA1	GDPD2							HADH
TDG		PLXNA3			ADAM19	APOE							HADHA
TDO2		PLXNA4			RNFT2	APOC1							HADHB
TEAD4		PLXNB1			SRPK2	GADD45G							HCFC1
TEF		PNPLA7			SYNCRIP	PLVAP							HCN1
TERF2		POGZ			MRAP2	BST2							HDAC4
TESK1		PHB1			GLS2	SLC27A1							HDAC8
TFCP2		PIK3CG			AGAP2	STK33							HEPACAM
TFRC		POLA2			BLOC1S1	ARPC1B							HERC1
TGFB3		POLR2A			B4GALNT1	HELZ2							HESX1
THBS3		POLR3A			COQ10A	ZNF337							HEXA
THRB		POMGNT1			EGR4	GMFG							HEXB
THY1		POMT1			RAB11FIP5	DKC1							HIBCH
KLF10		PON1			PCNXL2	ZNF331							HIST1H1E
ICAM5		POT1			KCNK1	SLC7A10							HIVEP2
NR2E1		POU3F3			TAF5L	POLN							HLCS
TSPAN7		PPFIA1			EIF4E2	PPIL4							HMGCL
TNNC2		PPM1D			CAB39	GFAP							HNF1A
TNFAIP1		PPP1R1B			TMEM127	GINS2							HNF4A
TNNT2		PPP1R9B			VPS36	NFATC1							HNMT
TNNT3		PPP2CA			SUCLA2	CAPN7							HNRNPH2
TOP2B		PPP2R1B			RAPGEF5	PDLIM4							HNRNPU
TPD52		PPP2R5D			CCM2	RPL27							HPD
TPI1		PPP3CA			NDUFB5	IL13RA1							HPRT1
TPM1		PPP5C			SCN2A	PPP1R1B							HRAS
TPMT		PREX1			KIAA0368	FMO5							HS2ST1
TRAF5		PRICKLE1			RALGPS1	PRKAB2							HS6ST1
TRO		PRICKLE2			STXBP1	MCCC2							HSD17B10
TRPM2		PRKAR1B			GABBR2	VIMP							HSD17B4
TSC1		PRKCA			GOLGA1	CHSY1							HSPD1
TSC2		PRKCB			XPA	RHPN2							HTRA2
TSPYL1		PRKD1			ARPC5L	GCH1							HTT
TSSC1		PRKD2			RANBP6	LGALS3							HYLS1
TSTA3		PRKDC			DNAJB5	SPATA6							IARS
TTF1		PRKN			TMEM8B	SLC6A11							IARS2
TUBA3C		PRODH			TMEM63B	TRIM5							IBA57
HIRA		PRPF39			CREBZF	TRIM22							IDH2
TYRO3		PRPF8			SORL1	PTCD3							IDUA
TYRP1		PRR12			ARHGAP20	RAMP1							IER3IP1
UBE2D2		PRUNE2			RTF1	CARD6							IFIH1
UBP1		PSD3			PARP6	ITGB4							IFT140
SLC35A2		PSMD12			TMEM62	H3F3B							IFT81
UGCG		PTBP2			PAK6	HRSP12							IGF2
UGP2		PTCHD1			SLC44A5	PCBD2							IKBKAP
UPK3A		PTCHD1-AS			RTCA	RIN2							IKBKG
UQCRC2		PTDSS1			EPT1	BCAN							IL17RD
UQCRFS1		PTEN			CGREF1	LPIN3							IMPDH1
UROD		PTGS2			PREPL	RBM38							INPP5K
UROS		PRR14L			FBXO11	PPP1R3D							INPPL1
USH2A		PSMD11			LRPPRC	ALOX5AP							INS
VIP		PSMD6			ACTR1A	WASF3							INSR
VIPR1		PTK7			ATAD1	CHI3L1							INTS1
VIPR2		PTPN11			ZNF365	SLC41A1							IQCB1
VSNL1		PTPN4			TET1	SPG20							IQSEC2
EIF4H		PTPRB			CARF	TPT1							IRF2BPL
WHSC1		PTPRC			OLA1	MORC4							ISCA2
WNT7A		PTPRT			WDR12	MACROD1							ISPD
XRCC1		PXDN			ABI2	RARRES3							ITCH
YY1		PYHIN1			COX17	BTG1							ITGA3
YWHAG		QRICH1			USP8	LRRIQ1							ITGA7
ZNF7		RAB11FIP5			SEMA7A	C12orf29							ITGB6
ZNF8		RAB2A			UBL7	SWAP70							ITPA
ZNF12		RAB39B			C4orf21	SBF2							IYD
ZNF26		RAB43			AP1AR	RRAS2							JMJD1C
ZNF74		RAC1			BBS7	TEX15							KAL1
ZNF79		RAD21L1			G3BP2	C14orf159							KANK1
ZNF131		RAI1			FRAS1	ADAM20							KANSL1
ZNF133		RALA			PPA2	MRO							KAT6A
ZNF134		RALGAPB			PPP3CA	CD180							KAT6B
ZBTB16		RANBP17			SLC39A8	WNT2B							KBTBD13
RNF112		RAPGEF4			GABARAPL1	NOTCH2							KCNA1
ZNF184		RASSF5			KIF21A	LPIN1							KCNA2
ZNF202		RBBP5			PRICKLE1	IL6ST							KCNB1
ZFAND5		RBFOX1			NDUFA9	CDC73							KCNC3
ZNF232		RBM27			CLSTN3	CRB1							KCNH1
SLC30A3		REEP3			VAMP1	RPS15A							KCNJ10
SLC30A4		RELN			PEX5	CABLES1							KCNJ11
MAP3K12		RERE			DUSP6	DOCK2							KCNJ13
ZYX		RFX3			RITA1	EMP1							KCNK4
LUZP1		RFX4			MTMR6	RERG							KCNK9
PRDM2		RFX7			NABP2	KLRD1							KCNMA1
USP7		RGS7			C12orf10	C12orf39							KCNN3
KCNAB1		RHEB			SBNO1	LRP4							KCNQ2
SLBP		RIMS1			VPS33A	PRPF38A							KCNQ3
REEP5		RIMS2			MBNL2	DSC2							KCNQ5
BAT2		RIMS3			NOVA1	RNF138							KCNT1
BAT5		RLIM			RTN1	DTNA							KCNT2
AIMP2		RNF135			SYT16	APLNR							KDELR2
FZD3		RNF25			RAB15	FADS2							KDM5C
ZNF212		RNF38			LYSMD2	CLDN10							KDM6A
MLF2		ROBO2			COMMD4	DZIP1							KDM6B
YEATS4		RORA			HMG20A	CARS2							KIAA0196
PABPN1		RORB			NTRK3	SLC37A2							KIAA0556
AP3B2		RPL10			GLYR1	TMED7							KIAA0586
ANP32A		RPS6KA2			PARN	FAM189A2							KIAA0753
ZNF239		RPS6KA3			UQCRC2	PSAT1							KIAA1033
DPF1		RSRC1			ABCC12	HAVCR2							KIAA1109
MKKS		SAE1			NKD1	SDS							KIAA1279
NRIP1		SAMD11			KATNB1	TMEM243							KIAA1715
CHAF1B		RP11-1407O15.2			COPS3	PNPLA8							KIAA2022
LAGE3		RUNX1T1			GFOD2	HILPDA							KIF11
SERF1A		SASH1			VPS53	TES							KIF15
SNN		SATB1			CLTC	NT5E							KIF1A
BAP1		SATB2			AFG3L2	LCA5							KIF22
CDC7		SBF1			RNF157	PHF21A							KIF5A
FZD8		SCAF1			RNF165	PRRG4							KIF7
MAD1L1		SCAF4			ELAC1	OS9							KIRREL3
NME5		SCFD2			PMAIP1	NHSL1							KIT
PIP5K1A		SCN1A			SLC39A3	HEY2							KLHL40
PIP5K2B		SCN2A			DUS3L	STX11							KLHL41
SLC25A11		SCN4A			ZFP14	KLHL36							KMT2D
SPARCL1		SCN8A			HUNK	AGT							KNSTRN
ULK1		RAD21			SCYL1	GLUL							KRAS
CMAH		RHOXF1			APP	CEP350							L2HGDH
STK24		RIT2			AKT1	NPL							LAGE3
RASAL1		SCN9A			SAE1	FAM129A							LAMA1
NSMAF		SCP2			FAM71E1	SP110							LAMB1
NCK2		SDC2			C1orf216	TTLL4							LAMB2
DYRK2		SEMA5A			PRKACB	ITM2C							LARGE
CUL3		SENP1			PIGK	TMBIM1							LAS1L
CUL2		SERPINE1			LMO4	C2orf49							LCA5
TPST2		SET			PSMA5	ALDH1L2							LGI4
SORBS2		SETBP1			CELSR2	APPL2							LHX3
OGT		RPS10P2-AS1			ATP1B1	DRAM1							LHX4
SEMA7A		SETD1A			TIPRL	KIAA1033							LIAS
SIP1		SETD1B			MPC2	THSD1							LIFR
PPFIBP1		SETD2			DCAF6	PHF11							LIG4
PPFIA4		SETD5			UCK2	EDNRB							LINS
SLC43A1		SETDB1			ILDR2	LCP1							LIPT1
CNTNAP1		SETDB2			RGS5	SETDB2							LMAN2L
ENC1		SEZ6L2			XPR1	TNS3							LMBR1
NDST2		SF3B1			HMCN1	AOAH							LMBRD1
KCNAB2		SGSH			ENSA	HUS1							LMNA
ITGA8		SGSM3			KCNH1	MYO1G							LMOD3
IKBKAP		SH3RF1			SMYD2	CALCOCO2							LONP1
GAS7		SH3RF3			SUSD4	RSAD1							LRAT
DGKZ		SHANK1			FBXO28	MYCBPAP							LRPPRC
DGKE		SHANK2			SYT2	ACTL6A							LRRK1
CHST1		SHANK3			CALM2	KCTD3							LTBP4
CBX4		SHOX			CIAO1	WDR33							LTC4S
PPFIA3		SIK1			EXOC6B	ABI1							LYRM7
LMO4		SIN3A			RALB	LRRC8A							LZTR1
BHLHE40		SIN3B			FAHD2B	FAM129B							MACF1
THOC5		SKI			NXPH2	TLR4							MAF
KMO		SLC12A5			SCN1A	ZNF189							MAG
PDXK		SLC1A1			SLC4A10	RPL35							MAN1B1
MADD		SLC1A2			KIAA1715	IL33							MAN2B1
STK16		SLC22A15			UBR3	POLR1E							MANBA
RGS20		SLC22A9			ANKMY1	TLN1							MAP2K1
SLC25A12		SLC23A1			FAM134A	RPS6							MAP2K2
USO1		SLC24A2			2023-03-04	TLR2							MAPK1
PDE8B		SLC25A12			CNTN4	MGARP							MAPRE2
CHRD		SLC25A27			DYNC1LI1	FCHSD2							MARS2
NCOA1		SLC25A39			OSBPL10	SLCO2B1							MAST1
NUMB		SLC27A4			UBA3	LRRC32							MBD5
B4GALT4		SLC29A4			ABHD10	PRCP							MBTPS2
B4GALT3		SLC35B1			TAGLN3	TTPA							MCCC1
B3GALT2		SLC38A10			NCEH1	YAP1							MCCC2
B3GALT1		SLC45A1			STXBP5L	FXYD2							MCM3AP
ABCC3		SLC4A10			VWA5B2	CASP1							MCOLN1
TNFRSF25		SLC6A1			ANK2	SQRDL							MED12
MBTPS1		SLC6A3			CBR4	THBS1							MED12L
SNX3		SLC6A4			2023-03-06	PLCB2							MED13L
CTNNAL1		SLC6A8			SRD5A1	BCAR3							MED23
GPAA1		SLC7A3			PIK3R1	RPL7P9							MED25
TNFSF12		SLC7A5			ANKRD31	HADHB							MEF2C
TNFRSF14		SLC7A7			PPIP5K2	ATRAID							MEGF10
MTMR1		SLC9A6			PAM	MYOF							METTL23
MATN4		SLC9A9			GABRB2	CUZD1							METTL5
SUCLG1		SLCO1B3			N4BP3	ASCC1							MFF
SUCLA2		SLITRK2			RMND5B	RPS24							MFSD2A
DPM1		SLITRK5			FAXC	SSFA2							MGAT2
CDKL1		SMAD4			WASH2P	ITGAV							MIPEP
FGF18		SMARCA2			MDH2	CCDC54							MITD1
STK19		SMARCA4			C7orf43	PARP9							MITF
PER2		SMARCC2			C7orf55-LUC7L2	SPPL2A							MKS1
CDC123		SMC1A			ZNF711	HERC5							MLH1
ARHGEF7		SMC3			IGSF1	FGF2							MLH3
EIF2B4		SMG6			ATP6V1B2	BMPR1B							MLYCD
EIF2B5		SMURF1			CCDC25	MMRN1							MMAA
EIF2S2		SNAP25			CHMP7	BMP2K							MMAB
HERC1		SND1			CRH	CNOT6L							MMACHC
BSN		SNTG2			MTDH	PARVG							MMADHC
FOXH1		SNX14			LRP12	FGD4							MN1
MBD4		SNX5			MAL2	FAM60A							MOGS
WASF1		SOD1			FAM135B	AEBP2							MPC1
BTRC		SON			ZNF7	SLCO1C1							MPDU1
RPS6KA4		SORCS3			SNX30	C1RL							MPI
HSPB3		SOS2			MRRF	KLRG1							MPLKIP
KALRN		SOX5			PTGES2	TAPBPL							MPV17
MAP3K14		SOX6			ST8SIA6	SCAF11							MRE11A
RNF8		SPARCL1			CAMK2G	NEDD1							MRPS16
BAZ1B		SPAST			INA	N4BP2L1							MRPS2
PKD2L1		SPEN			DGKZ	TMBIM6							MRPS22
SEMA5A		SPP2			TENM4	WDFY2							MRPS34
UBE2MP1		SPRY2			PAK1	LPAR6							MSH2
DOK2		SPTBN1			AASDHPPT	DIAPH3							MSH6
SYT7		SRCAP			SCN2B	ZIC5							MSTO1
ANGPTL1		SRGAP3			LSM14B	RAB20							MT-ATP6
LDB2		SRPRA			TRPT1	GRTP1							MT-CO1
UNC119		SRRM2			ALDOA	TMX1							MT-CO2
CXorf1		SRSF11			FAM57B	PELI2							MT-CO3
SYNGR1		SSRP1			ADRA2A	STON2							MT-ND1
NEURL		ST7			DLAT	GPR65							MT-ND2
DGKI		ST8SIA2			ITPR1	PTGR2							MT-ND3
TMSB10		STAG1			GPR158	TCF12							MT-ND4
MYOM2		STX1A			SLC2A13	BNIP2							MT-ND5
MAP3K13		STXBP1			EIF4E	SRP14							MT-ND6
AP4M1		STXBP5			MAGI1	TLE3							MTFMT
ARHGEF2		STYK1			AKAP6	ETFA							MTHFR
SLC16A7		SUPT16H			VPS26B	BCL2A1							MTM1
KCNAB3		SYAP1			DPYSL4	IGF1R							MTO1
DCLK1		SYBU			MFSD6	CYP11A1							MTOR
LARGE		SYCE1			ASAP2	SCAMP2							MTR
DLGAP2		SYN1			SLC25A4	RHCG							MTRR
DLGAP1		SYN2			SACS	RLBP1							MTX2
PTTG1		SYNCRIP			BEND6	IQGAP1							MUT
PNMA1		SYNE1			GLT1D1	SEC11A							MVK
MSC		SYNGAP1			RABGAP1L	TGFB1I1							MYL1
CRLF1		SYNJ1			ASTN1	IGSF6							MYL2
BZRAP1		SYP			FAM168B	TXNL4B							MYO18B
ITGB1BP1		SYT1			SETBP1	NLRC5							MYO1H
BCL7B		TAF1			ATP5A1	GCSH							MYO5A
WDR46		TAF1C			C18orf25	IRF8							MYOD1
ZBTB22		TAF4			GUCY1A2	RPS2							MYOT
C5orf13		TAF6			HOMER1	TOB1							MYPN
PTER		TANC2			PFKM	SS18							NACC1
CNOT8		TAOK1			HNRNPDL	SLMO1							NADK2
GLP2R		TAOK2			RAB3C	IMPA2							NAGA
NDST3		TBC1D23			NRSN1	SLC14A1							NAGS
LHX2		TBC1D31			ANAPC1	SLC13A5							NALCN
KIF3B		TBC1D5			RASSF3	PIK3R5							NANS
PPT2		TBCK			PTPRD	TP53							NARS2
TM9SF2		TBL1XR1			JAZF1	SLC16A3							NBAS
NRXN1		TBR1			DGKE	WDR45B							NDN
SLC22A14		TBX1			GDPD1	DYM							NDNF
HS6ST1		TBX22			PPP2R5E	ERBB2							NDNL2
STOML1		TCF20			ANKRD29	GRB7							NDP
CHST2		STK39			THY1	FKBP10							NDST1
HOMER1		SYT17			TBCEL	hsa-mir-1199							NDUFA10
RASAL2		TBCEL			ANKH	VAV1							NDUFA11
PICK1		TBL1X			TBRG1	IFITM3							NDUFA12
ATG5		TCEAL1			NRGN	EMP3							NDUFA13
ROCK2		TCF4			FAM134B	MYO1F							NDUFA2
CABP1		TCF7L2			TOMM70A	C19orf52							NDUFA4
CHST10		TDO2			MIA3	SIGLEC10							NDUFA6
PIGL		TECTA			FAM69A	RPS11							NDUFA9
PIGB		TEK			ATP5G3	RPL13A							NDUFAF1
PGS1		TERB2			WNT7A	CTU1							NDUFAF2
AKAP5		TERF2			PLCL2	SLC2A5							NDUFAF3
ADAMTS3		TET2			RAB6B	EPHA2							NDUFAF4
PMPCB		TET3			KLF10	RPL11							NDUFAF5
FXR2		TFB2M			PTPRN2	MAP3K6							NDUFAF6
STXBP5L		TFE3			ATP6V1C1	GPN2							NDUFB10
BAG5		THBS1			TMEM55A	RPS8							NDUFB11
BAG4		THRA			TTC39B	MOB3C							NDUFB3
POLR1C		TLK2			PI4K2A	SYPL2							NDUFB8
EI24		TM4SF19			ZFYVE27	SLC44A3							NDUFB9
GABBR2		TM4SF20			FAM126B	CD53							NDUFC2
CLOCK		TM9SF4			ELMO1	ALDH9A1							NDUFS1
PREPL		TMEM134			RRAGA	POU2F1							NDUFS2
ENTPD4		TMEM39B			SLC24A2	ADCY10							NDUFS3
MAD2L1BP		TMLHE			MICU3	FCGR2A							NDUFS4
PITPNM1		TNPO3			GPR61	ABL2							NDUFS6
GDA		TNRC6B			KCNMA1	TOR1AIP1							NDUFS7
GNA14		TNRC6C			PCGF6	LYPLAL1							NDUFS8
FEZ2		TNS2			PCDH1	MCL1							NDUFV1
MICAL2		TOP2B			PPP2R2B	ANP32E							NDUFV2
CTR9		TOP3B			HK1	SELENBP1							NEB
IQCB1		TPO			NODAL	GOLPH3L							NECAP1
PDE4DIP		TRAF7			NPTN	GABPB2							NEDD4L
WSCD2		TRAPPC2L			UNC5D	VASH2							NEFL
KIAA0406		TRAPPC6B			NSMCE2	TP53BP2							NEK1
HISPPD2A		TRAPPC9			LHFPL4	RAB13							NEMF
DEPDC5		TLE3			EIF4A2	S100A8							NEU1
RAPGEF2		TRIM23			NMNAT2	SLC39A1							NF1
CROCC		TRIM32			ZFYVE9	CREB3L4							NFIA
RIMS2		TRIO			ATP2B2	KCNN3							NFIX
SAPS2		TRIP12			LRP8	RIT1							NHLRC2
FAM131B		TRPC6			FAM81A	SRP9							NIPBL
AQR		TRPM1			DYRK1A	SDE2							NKAP
SEC14L5		TRPM6			KCNJ6	ITPKB							NKX2-1
NOS1AP		TRRAP			TAB3	LBR							NKX2-5
SEMA3E		TSC1			DGKI	EPHX1							NKX6-2
UTP14C		TSC2			BRAF	HNRNPLL							NMNAT1
RAB11FIP3		TSHZ3			PSMG3	GALM							NODAL
KIAA0408		TSPAN17			CABP1	RPS27A							NOP56
DOCK4		TSPAN4			C12orf43	SFXN5							NOTCH3
GPRASP1		TSPAN7			EXTL1	UBXN4							NOVA2
AP000751.3		TSPOAP1			GPRASP2	KANSL1L							NPC1
CLSTN3		TTI2			KCNB1	RHBDD1							NPC2
SNPH		TTN			PPP1R9A	ACKR3							NR2F1
ZSCAN12		TUBGCP5			GDPD5	CTDSP1							NRAS
AD000671.1		UBE3A			DYNC1I1	FAM198A							NRROS
FRMPD4		UBE3C			SPATA2L	SLC22A14							NRXN1
TOX		UBN2			PINK1	CTDSPL							NSD1
RP5-1187M17.1		TRPC5			NDUFS2	RPL32							NSDHL
KIAA0513		TSHZ1			CCAR2	IL17RD							NSUN2
RAPGEF5		UBAP2L			FBXW5	LRIG1							NTRK2
RIMS3		UBR5			SYNJ1	NFKBIZ							NUBPL
SNX17		UIMC1			SV2A	PLA1A							NUP107
DHX38		UNC13A			ATP5G1	IGSF11							NUP133
AC105206.1		UNC5D			ATP13A2	ALDH1L1							NUP62
TATDN2		UNC79			CELF3	LPP							NUS1
TOMM20		UNC80			CTBP1	CENPC							OCLN
RNF40		UPF2			ATP6V0D1	DDIT4L							OCRL
RB1CC1		UPF3B			FAM131B	TIFA							OFD1
ARMCX2		USH2A			ABR	METTL14							OGDH
SPATA2		USP15			CALM3	USP53							OPHN1
ARHGEF11		USP30			VMA21	RPS3A							ORAI1
KIAA0748		USP45			KALRN	PDGFC							OSGEP
PLEKHM1		USP7			SLC2A6	CYP4V2							OSTM1
ELMO1		USP9X			BRSK1	MYO10							OTUD5
KIAA0753		USP9Y			SIK3	FAM105A							OTX2
RUSC2		VAMP2			PCSK7	RPL37							OXR1
C2CD2L		VEZF1			VPS11	OSMR							P4HB
KIAA0649		VIL1			UBE2Q1	LHFPL2							PACS1
MAGI2		VPS13B			CHRNB2	IQGAP2							PAM16
SETDB1		VSIG4			RUSC1	LIX1							PARS2
KIAA0317		VWA7			NACC1	FEM1C							PAX6
SEC24D		WAC			ORAI2	G3BP1							PAX7
DDX46		WASF1			CELF5	PSD2							PAX8
NUAK1		WDFY3			AP2M1	PPP1R18							PBX1
SV2B		WDFY4			ABCF3	FGD2							PCBD1
SRGAP3		WDR26			PLXDC1	PHIP							PCCA
SGSM2		WNK3			FAM171A2	PRSS35							PCCB
AC005277.1		WNT1			CCDC78	PNRC1							PCDH12
SUPT7L		WWOX			FLYWCH2	PM20D2							PCDH19
ARNT2		WWP1			ZNF75A	GPR6							PCGF2
SEC16A		XPC			SHANK2	SLC18B1							PCLO
KBTBD11		XPO1			GNG3	SLC2A12							PCYT1A
IQSEC1		XRCC6			RPS6KA4	GNA12							PDE10A
JOSD1		YEATS2			ELAVL4	EGFR							PDE2A
MAFB		YTHDC2			COA7	MEPCE							PDE4D
DCLRE1A		YWHAE			ZYG11B	DENND2A							PDE6D
ARHGAP25		YWHAG			SLC45A1	TMEM47							PDHA1
GFPT2		YWHAZ			PEF1	MSN							PDHB
AMMECR1		YY1			CAMK2N1	CHST7							PDHX
HS3ST4		ZBTB16			FAM102B	KRBOX4							PDP1
HS3ST2		ZBTB20			EXTL2	NONO							PDSS2
HS3ST1		ZBTB7A			CADM3	ACRC							PDX1
MED12		ZC3H11A			KCNJ9	RPL10							PET100
DOPEY2		TRIM33			CNST	HMBOX1							PET117
AKT3		UBE2H			KCNF1	ERLIN2							PEX1
ABI1		UBR1			KCNJ3	RGS20							PEX10
PDCD6		VASH1			CCDC104	PPAPDC1B							PEX11B
SH2B3		VDR			VSNL1	ADHFE1							PEX12
CHAF1A		WDR5			SMARCAD1	PMP2							PEX13
PARP2		ZBTB21			IGFN1	LACTB2							PEX14
HMGXB4		ZC3H4			ATP1A1	RPL7							PEX16
SH2D3C		ZFYVE26			EIF4E3	AK3							PEX19
UBA2		ZMIZ1			TMEM169	PLIN2							PEX2
SAE1		ZMYM2			TRIM46	HAUS6							PEX26
ABCF2		ZMYND11			CCDC141	NTRK2							PEX3
SNUPN		ZMYND8			SERPINI1	STOM							PEX5
ATP9A		ZNF18			EIF5A2	REXO4							PEX6
PQBP1		ZNF292			PPM1L	RPL7A							PEX7
ARPC4		ZNF385B			CADPS	NACC2							PGAP2
TSPAN5		ZNF462			CDS1	SLC39A12							PGAP3
ARPC2		ZNF517			GMPS	RSU1							PGM3
ACTR1B		ZNF548			SMIM14	PARD3							PHACTR1
ARL4A		ZNF559			ABHD6	HERC4							PHF21A
RASGRP1		ZNF626			PRRT3	GLUD1							PHF6
C4orf6		ZNF711			U2SURP	ADD3							PHIP
RBM5		ZNF713			WDR43	EIF4EBP2							PHKB
RNF41		ZNF774			MEAF6	ITPRIP							PHOX2B
USPL1		ZNF804A			SENP2	ADAM12							PHYH
CTDSPL		ZNF827			ARHGEF3	RGS10							PI4KA
LRRC23		ZSWIM6			PIGX	HSD17B12							PIBF1
RASGRP2		ZWILCH			METAP1	PAMR1							PIGA
SLC35B1					DNAJB14	SERPINH1							PIGB
KCNMB2					SLC9B2	RPS3							PIGH
RABEPK					APEH	ZC3H12C							PIGK
POP7					RNF123	MTA2							PIGL
SPRY1					WDR82	FADS1							PIGN
SPRY2					TMEM155	ROM1							PIGO
AKAP8					MAP9	EML3							PIGP
STUB1					LMBRD2	MPZL2							PIGQ
PRSS16					SLC25A46	FERMT3							PIGS
SPEG					STARD4	PLCB3							PIGT
SF3A1					ANKRD33B	TMEM219							PIGU
DNAJA2					RICTOR	ITGB1							PIGV
KATNB1					PAPD4	FCGR1A							PIGW
CCNO					UBLCP1	ARID5B							PIGY
DSCR3					SEPT8	LATS2							PIK3CA
SIRPB1					SFXN1	PDCD4							PIK3CD
B3GNT3					STXBP5	SPATA4							PIK3R2
HMG20A					HCN1	VEGFC							PLA2G6
CBARA1					MYOZ3	RGS18							PLAA
CACNG3					SLU7	IL18							PLAGL1
CACNG2					RELL2	FREM2							PLCB1
CITED2					LMTK2	FOXO1							PLCB3
SEMA3A					ADCY1	SLC7A11							PLCB4
SYCP2					KCNV1	GXYLT1							PLEKHG2
CORO2B					OXR1	TWF1							PLXND1
BASP1					CDK5	NPAS3							PMM2
SPON2					YWHAZ	MIPOL1							PMP22
PRMT5					SLC25A32	KCTD14							PMPCB
CD2BP2					PDP1	FER							PMS2
UBAC1					FAM219A	EPS8							PNKP
CDIPT					DIRAS2	CCDC175							PNPLA6
LYPLA1					ZMAT4	BAG3							PNPO
OLFM1					DYNLT3	KCNE4							PNPT1
TIMM17A					STRBP	TMEM56							POC1A
MCRS1					FBXO33	HSPB8							POGZ
FAM3C					PGM2L1	ARL11							POLE
PPIE					KLHDC2	PSTPIP2							POLG
BAIAP2					VDAC2	PDE3B							POLG2
TIMM44					GHITM	CWF19L2							POLR3A
UBE2E3					HPRT1	JMY							POMGNT1
NXF1					FAM69B	ZNF547							POMGNT2
SEC23B					RET	TMEM123							POMK
CAP2					STK32C	SPARCL1							POMT1
VTI1B					KIAA1462	MBNL1							POU1F1
STK25					NSMF	NADK2							POU3F3
SEMA6B					VWA2	GJA1							PPA2
DEAF1					TRUB1	ANKRD22							PPM1D
KAT5					HSPA12A	HHEX							PPP1CB
ATG7					SLC39A13	PLOD2							PPP1R15B
LEPREL2					MOAP1	GPR125							PPP3CA
SLC35A1					IFI27L1	MR1							PPT1
OLFM4					KCNC2	CARHSP1							PRDM5
SLU7					SVOP	DAB2							PRDX1
DPYSL4					FBN1	CETN3							PREPL
MRPL28					LRTM2	AHCTF1							PRF1
TACC2					BTRC	MERTK							PRKCG
C6orf108					BAG5	C16orf89							PRKD1
CDC42EP3					LARP6	ING1							PRNP
SPAG5					ARIH1	CMTM7							PRODH
TGOLN2					SCN3B	KCNJ16							PROK2
POLR3F					APBB1	LGI4							PROKR2
POSTN					TRIM44	DDAH1							PROP1
RASL10A					TAF10	ANKFN1							PRPS1
GAS2L1					NETO1	MSI2							PRSS12
RGS14					IDH3A	IMPACT							PRUNE
LEFTY1					ATMIN	C16orf74							PRX
SPHAR					TMX3	PITPNC1							PSAP
CAMKK2					PRKCB	C4orf19							PSAT1
KHDRBS3					BEAN1	TNIK							PTCH1
KHDRBS1					NDEL1	FAM167A							PTDSS1
CUGBP1					NGFRAP1	ENAH							PTPLA
CUGBP2					C16orf45	PDLIM3							PTPN11
CTCF					CLPX	GABPA							PTPN23
FARS2					CACNG2	FLCN							PTRH2
CGREF1					PIP4K2C	APCDD1							PTS
GNB5					YWHAB	ACSS1							PUF60
PNMA2					SCG5	GTF3C6							PUM1
FUT9					NYAP1	SAMSN1							PURA
TBR1					CCNDBP1	GRAMD3							PUS1
AP4B1					MAP1A	RHOC							PUS3
NRG3					MAPRE2	DBI							PYCR1
NFAT5					SLC27A4	SLC7A7							PYCR2
NUDC					ENDOG	CNOT8							PYGL
RFPL3S					FN3K	NUP205							PYROXD1
RFPL3					IRGQ	PIK3AP1							QARS
RFPL1-AS1					ZNF641	VSIG4							QDPR
RAI1					CACNB3	ALS2CR11							QRICH1
PLK2					RAB4B	SLC26A2							RAB11A
ARPP19					ATCAY	SLA							RAB18
ARPP-21					UBXN6	TTC18							RAC1
WDR4					SEMA6B	GNA14							RAD21
NCKAP1					MFSD3	WIF1							RAF1
SDCCAG8					OTUB1	PPEF2							RAI1
SDCCAG3					RCOR2	BACH1							RALGAPA1
HSPH1					SPRYD3	RPGR							RARB
WASF3					NDUFV1	RPL30							RARS
NOXA1					PRDX2	EEF1A1							RARS2
CPLX1					ATP5H	CD109							RASA2
CCL27					TMEM88	ZFAND3							RBM10
RUVBL2					ABCA3	ATAD2							RD3
CYP46A1					BSCL2	CPT2							RDH12
TSPAN9					ENTPD3	NECAP2							RELN
USP19					MAP4K2	MMP14							RERE
NMU					KCNJ4	TSC22D3							RET
MRPS30					RNF187	TMEM164							REV3L
NPFFR2					KIF5C	C2CD2							RFT1
PPARGC1A					CDC40	ZNF618							RHOBTB2
CPSF4					CHRM1	GAREML							RIN2
JTB					GFRA2	PAFAH2							RIT1
RUNDC3A					LDLRAD4	EYA3							RMND1
BLCAP					TSPAN5	WASF2							RNASEH2A
DBF4					ADAL	ABHD3							RNASEH2B
SPIN1					NSG1	TSPAN33							RNASEH2C
SRSF8					LETM1	AHCYL2							RNF113A
C11orf58					CPLX1	NCF1							RNF125
PDIA5					UQCRFS1	PKD1L1							RNF13
SERINC3					MAP2K1	TAGLN2							RNF216
EBNA1BP2					UPF3A	F11R							RPE65
CLP1					PARM1	FGF17							RPGRIP1
CCNI					UBE2V2	FCER1G							RPL10
RAB35					GSG1L	CACHD1							RPS20
VAX1					KCNAB1	C1QC							RPS23
POLS					IL1RAPL1	RUNX1							RPS6KA3
WWP2					HINT1	TUBBP5							RRAS2
RAPGEF4					INO80E	HK2							RREB1
DUSP14					LUZP1	C1R							RRM2B
ADAMTS8					ASPSCR1	ALDH4A1							RSPRY1
RPP14					LDB2	FAM115D							RSRC1
CIT					LINGO1	CCDC117							SAMHD1
PTPRT					PCDH7	TMPRSS3							SARDH
ZWINT					REPS2	CSTB							SARS
CAPN10					FRMPD4	GAB3							SARS2
KPTN					YWHAG	ITGB2							SATB2
PKIG					KCNAB3	RALGDS							SC5D
MYST2					NSG2	FTCD							SCN1A
GLMN					NIPA1	ZDHHC12							SCN1B
CORO1A					RNF150	TLCD1							SCN3A
WDR45					PDCD6IP	S100A1							SCN8A
AP4S1					ELP5	LMNA							SCO1
RABL2B					SEMA3E	CCR5							SCO2
RABL2A					HARS	FGFR4							SCUBE3
C14orf1					DENND5B	ZNF394							SDHA
NUDT6					DNAJC18	SQSTM1							SDHAF1
NUDT4P1					RALGAPB	TUBA3FP							SDHD
LZTS1					ELOVL6	IKZF3							SEC24C
CELF3					DLGAP1	GRIN2C							SEC24D
WIF1					IRF2BP1	ACOX1							SEMA3A
AKAP11					DPY19L2P2	TBC1D3G							SEMA4A
MRPL3					SDR16C5	ITGA5							SEPSECS
POLG2					KIAA0232	NAGS							SERAC1
NXPH3					GSTA4	ALOX15							SERPINH1
KLHL2					TANC2	CXCL16							SETD1A
KLF12					HS6ST2	TNFSF13							SETD2
POU6F2					PRKCE	FGF11							SFXN4
LYPLA2					NETO2	RPL26							SGCE
DDX42					KCNK3	CCNF							SGPL1
PDAP1					PGAM1	ASRGL1							SHH
MGLL					CDK5R2	RPL29							SIK1
TWF2					MAP6	TAL1							SIL1
ITGA11					CLSTN1	PPAP2B							SIM1
RNF44					ENC1	KLHL21							SIN3A
DLGAP4					CAMTA1	SEPN1							SIX3
RAB11FIP2					TLN2	AK4							SKI
FRMPD1					EPHX4	JAK1							SLC12A6
CPEB3					USP19	FBLIM1							SLC13A3
ANKRD26					MTBP	DHRS3							SLC13A5
LPHN1					NEGR1	LAPTM5							SLC17A5
SLITRK3					CERS6	SYNC							SLC18A2
CNKSR2					BPGM	NFIA							SLC18A3
PLEKHA6					POP7	OMA1							SLC19A3
KIAA1012					CSDC2	NEXN							SLC1A2
CLSTN1					RCAN2	DNAJB4							SLC1A3
WDR37					ABCG4	ELTD1							SLC1A4
FOXJ3					C2CD2L	GBP2							SLC22A5
KIAA0907					FIBP	DDR2							SLC25A12
ZNF365					ZMAT3	PEA15							SLC25A15
RPH3A					MUS81	VANGL2							SLC25A19
DENND3					ZNF596	FCGR3B							SLC25A20
SBNO2					FADS6	SPATA17							SLC25A22
DHX30					RAB37	BROX							SLC25A24
ELL2					NBEA	ACP6							SLC25A26
SHANK2					ADRBK1	MAPKAPK2							SLC25A3
SLC4A1AP					HECTD4	CAPN2							SLC25A4
LAMB2P1					SCAI	PEX13							SLC25A46
TPX2					LRFN4	DISC1							SLC26A2
SORCS3					UQCRH	NEUROD1							SLC26A4
RIMS1					CXorf23	INHBB							SLC2A1
PLCH1					PSMD1	HPGDS							SLC2A10
PDZRN3					TOMM20	PDLIM5							SLC30A9
UNC13A					NET1	CTSS							SLC33A1
MAST3					FAM3C2	TNFAIP8L2							SLC34A1
MYT1L					CD34	S100A11							SLC34A3
TNIK					FAM174A	S100A9							SLC35A1
KIF21B					KIAA1239	GABRG1							SLC35A2
NCOA6					CYB561D1	PBXIP1							SLC35A3
NMNAT2					PITPNA	C1orf106							SLC35C1
GGA2					LIG4	NBPF10							SLC39A14
CAND2					ATP2A2	SLC15A2							SLC39A8
FTSJD2					CNTNAP2	LRRC58							SLC45A1
HECW1					ANKRD36C	IGFBP7							SLC46A1
MYCBP2					MFSD4	TGFBR2							SLC52A2
ARHGAP26					PELI3	MNDA							SLC52A3
FSTL4					TTC9B	IFI16							SLC5A5
DDN					BRSK2	PPP4R2							SLC6A1
GLT25D2					CNIH2	ADAMTS9							SLC6A19
NCDN					SEZ6L2	PPM1K							SLC6A8
GGA3					ASPHD1	TIPARP							SLC6A9
MPRIP					KLC2	RPL9							SLC7A7
RTF1					VCPIP1	RBM47							SLC9A6
TTLL12					PDIK1L	MTHFD2L							SMARCA2
GPD1L					YPEL2	GYG1							SMARCA4
METAP1					CADM2	RYK							SMARCB1
SEPT8					PSMD2	FYCO1							SMARCC2
CEP68					PPM1E	CCR1							SMARCE1
PASK					FAM131A	DTX3L							SMC3
RFTN1					DCTN2	NMNAT3							SMG9
ATG4B					CKAP5	DNALI1							SMPD4
PLEKHM2					ZNF25	KLF15							SMS
SULF1					CLTB	FAM208A							SNAI2
TBC1D1					PCSK1	UBXN7							SNAP25
DTX4					DPP10	BDH2							SNAP29
RRP12					MRPL48	SPRY1							SNIP1
PLCL2					RAB6A	INTU							SNRPN
ARHGEF9					CCDC85B	ETNPPL							SOD1
VPS13A					CREG2	HMGB2							SOS1
AC092436.3					ARL4D	SAP30							SOS2
SIK2					UBE2O	SCRG1							SOX10
PLCB1					TCP11L1	ANXA5							SOX11
ARC					ZBTB8OS	FBXO8							SOX2
COBL					SLC35G1	ARFIP1							SOX4
ANKRD28					EID2	RANBP3L							SOX9
OTUD3					LPCAT4	GPR98							SPARC
KIAA0802					DIRAS1	PGGT1B							SPATA5
DDHD2					CDK5R1	ARSK							SPATA7
EXOC7					BASP1	RHOBTB3							SPECC1L
LPHN2					WSB2	EGFLAM							SPEG
DNMBP					PNMA1	MB21D1							SPG20
CLEC16A					MTX3	DAGLB							SPR
KIAA0664					SCN4B	STK17A							SPRED1
MTUS2					RIMKLA	RPS14							SPRY4
KIAA1107					RPS6KA3	STEAP1							SPTAN1
IQCE					KCNA2	CDCA7L							SPTBN2
FBXW11					NAP1L5	MIOS							SRD5A3
MGRN1					ARIH2	USP49							SSR4
TMEM194A					ST8SIA3	IQUB							ST3GAL3
NCAPD3					TBL1XR1	PGAM2							ST3GAL5
DMXL2					SAMD12	HNF4G							STAC3
SATB2					CSTF2T	PEX2							STAG1
CUX2					PGBD5	TNFRSF11B							STAMBP
RPGRIP1L					EFCAB4A	PHKG1							STAT3
USP22					C12orf68	ALDH7A1							STIL
NEDD4L					UBE2N	BAALC							STIM1
PHF15					IMP3	TP53INP1							STRA6
DNAJC16					TMEM151B	GEM							STRADA
KIAA1045					GALNT11	SNAPC3							STT3A
UNC84A					NT5DC1	KIAA1161							STT3B
VPS8					KLHL11	SYK							STX11
FAM189A1					CSRNP3	ABCA1							STX1B
ZNF629					ZNF713	TMC1							SUCLG1
PSD3					COX5A	GKAP1							SUFU
OBSL1					LINC00086	RP11-213G2.3							SUMF1
ARHGEF12					CYC1	CYBB							SUOX
ARHGEF18					FARSA	PIGA							SURF1
KIAA0947					ARID3B	OTUD1							SUZ12
NUDCD3					ELMOD2	ARHGAP12							SYNE2
MED13L					DGKZP1	SLC7A3							SYNGAP1
DULLARD					FOXS1	MARCH8							SYNJ1
EXOSC2					R3HDM2	SLC16A9							SYT2
SIRT4					ZNF48	INPPL1							SZT2
SIRT3					LYNX1	GJB2							TACO1
FREQ					FAM73A	HEPACAM							TACR3
GPR161					TSPYL5	PCF11							TAF6
ABCB9					CHRM4	C10orf10							TAOK1
ABCA6					XXyac-YRM2039.2	ZNF22							TARS
ICMT					MRPS23	AKR1E2							TARS2
CBX6					C3orf58	STOX1							TASP1
NPTXR					AMIGO1	NDRG2							TBC1D20
CBX7					GPR3	ARHGEF40							TBC1D23
RIMBP2					COPG1	CASP7							TBC1D24
TMEM131					SLC35C1	UBTD1							TBCD
LRRC8B					RNF41	ARHGAP42							TBCE
SLC39A14					TMEM259	CPSF2							TBCK
R3HDM1					RGMA	SMCO4							TBL1XR1
SRRM2					ATP6AP2	HTRA1							TBX1
ZNF281					CACNB4	GPT2							TCF4
MMD					PGBD4	SGPL1							TCTN1
ADAT1					WASH6P	FRS2							TCTN2
MAPK8IP2					CEP97	PCBD1							TCTN3
RASD2					EPHB3	ZNF202							TDGF1
CCRK					C2orf82	FAM227B							TDP2
WBP2					PLCB1	STXBP4							TECPR2
ZNF346					C16orf72	WBP1L							TECR
DDAH1					GALNT9	C2							TELO2
SMUG1					TCEAL7	TMEM100							TG
OPN3					SLC8A1	ANAPC16							TGFB1
SH3BP1					BEGAIN	TPP1							TGIF1
FAM89B					RABIF	RPL27A							TH
HSPBP1					CECR6	WEE1							THOC2
LDOC1					CCDC125	CLEC4E							TIMMDC1
EDC4					KIAA2026	RIMKLB							TKT
PPP1R15A					GRIN2A	A2ML1							TLK2
PLD3					TANGO2	MC4R							TMCO1
SSBP3					OPCML	TMPRSS5							TMEM106B
TMEM2					CMTM4	PLEKHA7							TMEM107
SMPX					CBX6	B2M							TMEM126B
GABARAPL3					PNMA3	PLIN1							TMEM138
FRRS1L					NIPSNAP1	PEX11A							TMEM165
PPIL2					KCNQ3	TMEM170A							TMEM199
PITPNB					PGP	MS4A7							TMEM216
PISD					KCNK12	ACSF2							TMEM231
OSBP2					EFNA5	SNX20							TMEM260
GABARAPL3					MAP7D2	ACAA2							TMEM27
FLRT3					PLA2G6	TRIM68							TMEM43
FLRT2					BEX5	SGK494							TMEM5
FLRT1					CEND1	RPL13							TMEM67
MTCH1					SEPT5	AXL							TMEM70
TFIP11					OSBP2	LAIR1							TMEM8C
FJX1					APOO	TTYH1							TNFRSF11A
PRPF6					BTBD6	PLIN4							TNIK
C11orf41					FMNL1	NXN							TNXB
SLC24A2					NUTM2A	ANGPTL4							TOE1
DGCR9					NDUFA6	CD300A							TOR1A
RAD54B					BRI3BP	TMC8							TP53RK
TMEM59L					SLC2A3P2	DNASE1L2							TPI1
NGEF					MANEAL	KCTD5							TPK1
SPDEF					NOMO2	RAB3IL1							TPM2
TTLL1					NOTUM	SLC3A2							TPM3
RAB26					WBSCR17	SCARA3							TPO
MOBKL3					PARK2	DDIT4							TPRKB
YIPF3					C17orf70	ZCCHC4							TRAF7
AC010442.2					SV2B	ACOX2							TRAK1
ARMC8					WASH3P	FAM107A							TRAPPC11
C11orf20					LMLN	IRF2							TRAPPC12
AC109486.1					PBX1	SEPT2							TRAPPC6B
BRP44					C16orf52	TAP1							TREX1
LETMD1					C11orf87	ING5							TRIM37
TMEM186					KCNQ5	MLKL							TRIM8
RCHY1					MORF4L1	RAB31							TRIP13
IFFO1					DMWD	TNXB							TRIP4
C11orf51					ATP6V0C	SNRNP48							TRIT1
C1orf43					POMK	STAT3							TRMT10A
MYRIP					RTN4RL1	ADAM9							TRMT10C
NOL11					ANKRD46	FAM84B							TRMT5
CNRIP1					PIP5K1C	AHCYL1							TRPM3
SOSTDC1					CCDC84	ATOH8							TRPS1
PVRL3					ZNRF1	TNIP2							TRPV4
SEC31B					SOWAHB	VAMP5							TRPV6
SH2B1					NAP1L3	ENHO							TSEN15
UNC50					NAP1L2	INPP5D							TSEN2
MMACHC					RGS7BP	PPIC							TSEN34
NECAP1					MYT1L	LGALS9							TSEN54
DNAH1					MIR22HG	PXDC1							TSFM
HINFP					PDE2A	SIGLEC7							TSHB
ULK3					MPPED1	NTSR2							TSHR
MOXD1					MAPT	DHRSX							TUBA1A
C2CD3					ZDHHC17	CHST14							TUBA8
ODZ4					RNF220	CCDC126							TUBB
NELF					RP11-195F19.5	CA5B							TUBB2A
FAM32A					SESTD1	EFNA1							TUBB2B
OSBPL3					CHP1	RNASE2							TUBB4A
SUSD5					KCNJ11	PTAFR							TUBGCP2
ATRNL1					USP7	RNASE6							TUFM
IPCEF1					SPRY4	NPR1							TULP1
CHD5					GABRD	SDC2							TUSC3
SETBP1					SHISA7	CCDC8							UBA1
ZNF500					LINC00265	METTL15							UBA5
SLITRK5					PRKAR1B	DFFB							UBE3A
RAB11FIP5					NUTM2B	ANTXR1							UBE3B
ERC2					SBK1	C15orf40							UBR1
HACL1					CHM	HIC2							UBR7
POLDIP2					COL25A1	CHRNA5							UBTF
C10orf137					FBLL1	MT1E							UFC1
TANC2					PAQR9	RFNG							UFM1
EPC2					OSTN	DCXR							UGP2
TRPC4AP					TMEM198	LIMS1							UGT1A1
ZNF658					SPRED3	HNRNPF							UNC80
IFT172					FAM78B	P2RY1							UPB1
SENP3					NOC2L	TRIM56							UPF3B
FBXW2					BTBD8	ITGAM							UQCC2
TIAM2					TSPYL1	TOR1AIP2							UQCRFS1
FAM50B					SRGAP3	TM4SF1							UQCRQ
KLHL3					FAM217B	GPR37L1							USP18
PTTG3					PPIA	TMEM192							USP45
TSPAN17					NIF3L1	UBE2E1							USP7
FBXO10					IARS	CCDC144A							USP9X
FBXO9					CPNE4	USP47							VAC14
FBXO6					ASB13	FAM161A							VAMP1
FBXO4					ESRRG	TMED10							VAMP2
VPS33B					SPTSSB	EMX2							VARS
KCTD9P2					AJAP1	FAM115C							VARS2
AK5					NF1	SLC30A1							VDR
LHX6					VKORC1L1	GPRC5C							VIPAS39
SEZ6L2					CD47	ADORA2B							VLDLR
NARF					PPTC7	METTL7B							VMA21
DAZAP1					SCN8A	CD14							VPS11
BSCL2					FAM3C	SGCD							VPS13B
VCX					SLC39A10	TMEM133							VPS13D
SNORA70					AP2A1	CELP							VPS33A
STEAP1					ANXA6	CEL							VPS33B
NBEA					DYNC1H1	RPS9							VPS53
AKAP8L					SLC6A17	MSANTD4							VRK1
RNF11					LRRC8B	PAQR8							VWA1
FETUB					PSMD12	ZNF160							WAC
CYFIP2					GPR123	DCDC1							WARS2
FGF22					ENTPD4	HAS2							WDR11
KCNV1					SYNGAP1	S1PR1							WDR45B
ACAD8					TRIM33	FPR2							WDR73
TRMT2A					ZNF517	FPR1							WDR81
VPS41					ADARB1	MTM1							WNK1
TSPAN13					HTT	CHST11							WWOX
RPUSD2					OGDHL	APLN							XYLT2
FOXP1					STMN3	MCC							YARS2
B3GAT1					MYO5A	HOPX							YIPF5
ZBTB11					SSPO	ETFDH							YWHAG
DKK3					RAB40C	PTGER4							ZAK
INPP5J					FAM212B	SLC25A33							ZBTB11
FILIP1					SGTB	GPR34							ZBTB18
STK36					FAM49A	RGS19							ZBTB20
BRPF3					NKIRAS1	TMEM51							ZC3H14
GLS2					DNM3	LRRC34							ZDHHC9
TUBG2					DLGAP2	GATM							ZFP57
IL1F8					TMEM229B	RASGRP4							ZIC2
OXGR1					RPS6KL1	SLFNL1							ZMYND11
TUBGCP4					PEG3	BCL2							ZNF292
GNMT					ASNA1	COL8A2							ZNF423
GPR162					UVRAG	RPS21							ZNF462
SESN1					FAM115A	C3AR1							ZNF469
MMADHC					TMA16	RPS7							ZNHIT3
RND1					ATL1	AQP4							ACBD5
BHLHE22					MAFK	CYP4F11							ACP5
PRPF19					ARC	ZNF217							ALDOA
KCTD7					COPS8	LAMB2							ANTXR1
KCNMB4					CALM1	MOB3A							AP3B1
HTRA2					SLC9A6	KRCC1							ARCN1
TOR2A					IPO9	SNTB1							ASPM
CECR6					FAM179B	ID4							ATL1
CECR5					PPP1R14C	CLEC7A							ATP6AP2
PCLO					SCAMP5	HINFP							AUH
SLCO4A1					INPP5F	SUCLG2							BCOR
TRIB2					OPA1	CCDC11							CIB2
CCDC22					ARHGEF15	GNG12							COL3A1
OSTM1					RUSC2	FGGY							CTDP1
GIT1					LTN1	IL17D							CYP2U1
BZW2					RUNDC1	PDE3A							DYM
MCTS1					BHLHB9	KLHL6							EXOSC2
DBNL					GPRASP1	EFEMP2							FAM46A
NTMT1					MAGEE1	ZFAND4							FBLN5
ZBTB44					KIAA1279	FUT10							FBN2
CCDC113					PJA2	NAA16							FGD4
THYN1					CHML	EFCAB12							FLNA
AC008074.2					TATDN3	DCP2							GALK1
SCG3					SERTAD4-AS1	RPL38							GDAP1
TAGLN3					SPRN	RNASEH2C							GHR
DDX25					GDI1	MYD88							GMNN
USP25					PNMA6B	SLC22A13							GPSM2
ABT1					SAMD13	RELA							HELLS
POM121L8P					LRRC73	ZNF680							HGSNAT
YPEL1					CHIC1	NOC3L							HMGA2
UBN1					RUFY2	GLRX							HPDL
ANAPC2					ASAH2B	PPP1R3B							IFT52
STRN4					SYT15	C1QB							IGF1
CCDC106					BMPR2	C1QA							IGF1R
ST8SIA5					COL11A2	DAG1							IL1RN
GPR171					SPIN3	EHBP1L1							KATNB1
HOOK2					DFNB59	THAP2							KCNA4
HCFC2					ABHD16A	PPP1R14B							KMT2B
EPN1					FAM155A	VEGFB							LARS2
GMPPB					GNL1	TNFRSF10D							MAOA
GMPPA					PPP1R11	TNFRSF10C							MECR
ANAPC4					DCTN1	SNX33							MICU1
PDZRN4					PNMAL2	NABP1							MLC1
TRHDE					FAM216A	STAT5B							MMP13
NRBP1					SLC35B4	RNF213							MPDZ
C16orf5					TMEM240	PHC3							MTMR2
LRP12					CALML3-AS1	GOLIM4							MYH3
NRBF2					RP11-497E19.1	MARCH3							MYO7A
SLC39A2					LCMT1	RBM4							MYRF
PILRA					WI2-81516E3.1	UBXN2A							NAA15
PACSIN1					LNP1	GNG5							NDRG1
TNPO2					XKR4	SLC25A30							NT5C2
ST6GALNAC6					C11orf31	MSRB3							OPA1
KCNIP3					SACM1L	TLR10							ORC6
KCNIP2					SYT3	TLR1							PANK2
EHD3					AC090425.1	TLR6							PCDH15
STOML2					MLLT11	MGA							PDK3
ZNF295					KRT222	GLIS1							PLAG1
NOX4					VDAC1	RPL4							POR
COL5A3					NDUFS3	CMKLR1							PRKRA
GALNT9					LBH	ANGEL2							PTCH2
DEF6					CENPBD1P1	IQCK							PTH1R
ARHGEF4					ATP6V1G2	SH3PXD2B							PTPRQ
ARHGEF3					FIS1	WDR49							RBM8A
MYEF2					RP11-108K14.4	FZD4							SAMD9
AC024270.1					VSTM5	EMR1							SCN11A
COPS7A					PPME1	FAM211A-AS1							SCYL1
TAS2R10					KRT18P33	DES							SETBP1
VILL					NUTM2D	CSRP2							SGMS2
STMN3					CPEB1	VWA3A							SH3PXD2B
OPCML					SEPT7P2	PHYHD1							SH3TC2
SHANK1					UBE2QL1	SCUBE2							SLC37A4
SOST					MYL5	LPL							SLC39A13
MED31					RP11-57K17.1	LRRC25							SLC9A1
COQ6					VAMP2	KCNE3							SMARCAL1
SLC35C2					PPP3R1	LONRF3							SP7
RRP15					PLXNA4	UCP2							SPG21
BOLA1					NPTXR	SUGCT							TADA2A
PPPDE1					LINC00473	SWI5							TAZ
ST8SIA3					FAM115B	TSPEAR							THG1L
FAM135B					VPS52	PLEKHF2							TMEM38B
CALHM2					CKMT1A	AC127496.1							TNFRSF11B
YARS2					PNMA6A	KLHL38							TRIP11
MEMO1					SMIM13	TUBB6							ZBTB24
MRPL4					LINC00863	NUPR1							ZNF711
MRPS7					RAB6C-AS1	CSTF3							CLN5
TNNI3K					RFPL1S	YES1							FOXP2
UTP18					RP11-75C9.1	ACBD7
METTL9					ELFN1	HSD11B2
SUV420H1					RP11-182I10.3	DMRTA1
IER3IP1					WASH7P	B3GNT5
NAT5					PARG	RMDN1
ASB3					NUTM2E	CCDC121
C5orf45					AP000459.4	GJA1P1
MRTO4					LINC01128	PXMP2
CYB5R4					TMEM254-AS1	FIBIN
NAGPA					KRTAP5-AS1	SHMT1
RAPGEFL1					WASH4P	SIX5
C14orf91					LINC00094	ANO6
ANKRD39					PNMA6C	LINC00982
C12ORF47					AC011747.4	ZFAS1
C1RL					CLEC2L	TGIF1
BFAR					ZBED5	GPR4
ERGIC2					MIR600HG	CD163
NRN1					RP11-1008C21.2	RPLP2
GCNT4					CDKN2AIPNL	JUN
ZDHHC3					CKMT1B	AGTRAP
REEP2					C9orf69	SRRM3
C4orf18					GATS	CD151
SPTBN5					MRPS17	MYOZ1
PRR16					PRKAG2-AS1	KCNJ10
C8orf55					LY6G5B	ARL6IP6
FZR1					PNMA2	RPS27
HOOK1					PCDHGC5	ALS2CL
CDC40					ARPC1A	GRAMD1C
CHST15					ATP5O	PDE4DIP
TEX264					PI4KA	ZNF114
HEMK1					PCDHAC2	SLC25A20
ACTL6B					ETV5	CD28
DDX41					RP11-744N12.3	OTOS
ANAPC7					EXTL3-AS1	KCTD12
HPCAL4					RP11-461O7.1	DPY19L3
GULP1					OIP5-AS1	ZNF852
VCX2					TWF2	CTC1
TRIAP1					ABHD14A	SNX18
C11orf73					USP46-AS1	WSCD1
ETV7					MIR143HG	GPC5
NCKIPSD					HS3ST5	CIITA
VTA1					CACNA1G-AS1	ALOX15B
SIRT7					RP11-53O19.1	CDC42EP4
SIRT6					ATXN7L3B	MAF1
RAB6B					CTB-131B5.5	PIPOX
FAM49B					SYS1-DBNDD2	LRRC3B
MED15					MEF2BNB	PCBP1-AS1
AC093310.1					EID1	AC025335.1
KLF13					LINC00925	CITED4
LUC7L2					RP11-728G15.1	TIGD5
VPS24					LINC00507	RP11-1319K7.1
CDK5RAP1					GPR123-AS1	SOCS4
RASD1					RRN3P3	FGD6
ZFR					PWAR6	FZD2
ASB2					LINC00641	HCLS1
HECA					RP11-368J22.2	PAK2
NLK					TUBB3	EMC3-AS1
FBXO40					TMEM179	HMHA1
POLR3K					RP11-454L9.2	RNF182
RTEL1					RP11-293M10.6	HIST1H2AC
MYOZ2					NSFP1	HIST1H2BC
COQ3					RP5-912I13.1	WDFY3-AS2
TUBA8					RP11-297M9.2	OXTR
BCL11A					RP11-566E18.3	ZNF572
BTBD1					RP11-161M6.2	LSMEM1
SHC3					GS1-358P8.4	NQO1
MBD3					RP11-434B12.1	AEN
FXYD6					TMEM178B	DHTKD1
RAB24					RP11-517B11.7	SLC25A41
BRWD1					LINC01003	TMEM136
NANS					RP13-514E23.1	ZNF322
ERRFI1					RP11-352D13.6	SOX2
SNTG1					RP5-1119A7.17	ZNF678
GNG2					CORO7	YIPF6
SEMA5B					DLGAP1-AS3	ZBTB20
RBM27					LINC00672	SLC9A9
FBXW5					DLGAP1-AS4	RELL1
MIOS					RP11-713C5.1	SLC2A4
SMCR7L					RASSF5	COA4
PLEKHA5					RP11-456K23.1	FAM181B
NEURL1B					FDX1L	C1S
PRMT7					CTD-2126E3.4	NCF1B
DDX4					NCBP2-AS2	LHFPL1
MTRF1L					RP11-359E10.1	LIMK2
EXOC6					ANKRD34A	ADI1
NECAB2					GS1-72M22.1	CSF1R
SGTB					CASC15	TSKU
GNB1L					CTD-2308L22.1	ANXA2
LZTFL1					DGCR9	RPS17L
L1TD1					GRIN2B	GLUD2
NDFIP2						RPL35A
DDX56						SLC25A18
INO80						CADM1
KIAA1383						PYCR1
LRRN3						TMEM119
P4HTM						PTTG1IP
PDP1						PLGLB1
CNGB3						GPR132
A2BP1						HIST2H2AA3
FAM20A						ZNRF3
KLHDC4						TRIM52
DIRAS2						RBM12B
LENG3						LIN9
RNF111						ZNF730
BCAS3						KIRREL
GON4L						IQGAP3
GPATCH4						TOB2
QRICH1						ADAP2
ZCCHC2						FAM120C
DPP8						CLDN5
RETSAT						LRTOMT
TTC19						OAF
KIAA1797						HIST2H2AC
DUS2L						CSF1
CHTF8						MAML2
ZNF434						AP001062.7
TMEM161A						SOCS3
OCIAD1						LPAR5
MRPL16						ZBTB40
PARP16						HIST2H2BE
TMEM160						ATL3
UCKL1						RPS17
C9orf95						RBM43
CLN6						TMEM106A
C1orf159						SEMA4B
C20orf11						RPS27L
TESC						LRRC37B
PIH1D1						IFITM2
FBXO34						PPIL6
EPN3						SPPL2C
VPS37C						CDK10
FLJ10038						METTL7A
ENOX1						TMEM179B
FEZF2						IRF7
IFT57						PRKG1
SOBP						TLCD2
MED9						SP1
SAMD4B						DBX2
ANO1						ZFP36L1
WDR60						CXorf38
CRTAC1						IKZF1
AKIRIN2						C1orf110
CEP192						EVI2B
TRIM68						IFITM1
RBM23						NKAIN3
UBR7						ZNF267
MRPS18A						IRS2
RNF220						AIDA
RIC8B						PRELID2
NUDT11						FCAR
RPRD1A						ZNF197
MAP1S						ARHGAP30
SBNO1						UBE2H
LRRC20						KATNA1
PANK4						ARAP1
CCDC87						MAGEE2
SLC47A1						LILRB4
YY1AP1						LINC00846
VPS53						ZNF395
UBE2W						PPARA
BRF2						EMID1
FBXW7						TMEM216
KLHL26						C3orf70
CNO						TEAD1
STRBP						PLCD1
PLCXD1						HEATR4
C4orf21						LILRA5
MEG3						MT1X
SIRPG						COL4A1
YOD1						TLR5
CAMK2N1						TCEA1
PARL						FAM69C
HES6						TMEM220
BATF3						HIST1H1C
SMPD3						OVCH1
SVOP						CYHR1
ELMOD1						NWD1
SOX6						NHS
HAUS7						C15orf62
FOXRED1						PLSCR1
UBE2Q1						C3orf62
LRRC16A						GTF2F2
PPP1R9A						SELL
OTUB1						BLOC1S5
TASP1						C12orf55
AMBRA1						NANOS1
AF205589.2						S100A16
LRRC40						PTAR1
TBC1D22B						CC2D2B
BTBD2						SCXA
NHP2						USP32P1
TMEM127						SF3B3
DDX27						PLAC9
NPLOC4						S100A13
DENND4C						PCDH18
C9orf86						MAOA
MREG						HLA-DRB1
YEATS2						SERPINA3
CCDC94						AKR1C3
FAR2						EEF1A1P5
IQCC						SIRPB2
CEP72						ZNF766
ZFP64						XPNPEP3
C7orf44						ZNF107
CCAR1						SUPT3H
UGCGL2						PTPN1
DHX32						NACA
IFT122						GOLGA6L20
MBD5						TLR7
WDR52						ADA
MCTP2						ARID5A
CSGALNACT1						ARHGEF12
DDX28						FLNA
PCID2						SRGAP1
CACNA2D3						CASP4
SCN3B						SERTAD1
HR						ZNF420
TRERF1						ZNF772
TSNAXIP1						ADAM32
KDM3A						ACSL5
IQWD1						ZNF785
CENPJ						SERPINA1
USE1						LRP10
BEX1						C5AR1
GSDMB						MAP3K5
LMO3						SLC2A10
AC011472.2						ZNF665
BIN3						PDCD1LG2
LANCL2						FAM114A1
ZMAT5						RPE
PCDHGA12						RPL37A
PCDHB14						FAM118B
PCDHB12						ADH5
PCDHB10						RPL12
PCDHB9						ELOVL2
PCDHB8						GOLGA6L9
PCDHB6						NOL8
PCDHB3						IRAK4
PCDHB2						FCGR1B
PCDHAC2						RPS4X
PCDHA11						SULT1C4
ANKH						TOR4A
LMOD3						HIBCH
KIAA1217						SOWAHC
SERTAD4						HSD17B11
MEPCE						CSF2RA
RP5-1022P6.1						RPL23A
PRMT8						STYX
RPRM						ZKSCAN8
KCNQ5						ZNF442
C10orf2						ASPH
FMN2						MT1F
GPR137						ZNF480
GRIPAP1						ZNF808
AGPAT3						NUDT16
WRNIP1						BAZ1A
C11orf60						ECI2
EXOSC5						MSRB1
MEIS3P2						SLC5A3
DHX33						RPL10A
MCCC1						PNP
PAK6						SFT2D1
NCLN						CD247
ARNTL2						HMGN2
SMYD2						RYR3
NT5M						SFMBT2
SHD						ITPRIPL1
PARP6						MAP3K3
PRDM8						RPL39
CDC42SE2						L3MBTL3
TOMM22						MFAP3L
CABC1						NAGA
PDXP						TGM2
SLC17A7						ARMCX6
TRIM49						SNORA73B
PARP11						FCGR3A
C12orf4						HIST2H2BF
C12orf5						SNHG5
NAT14						PCMTD2
PDSS2						LINC00632
CAMK1D						EFCAB7
GOPC						LINC00963
PLXDC1						LINC00951
ATP13A1						C2orf72
MAN1C1						GGTA1P
RTN4						PHACTR4
PAK7						HLA-DOA
C6orf162						HLA-DMA
PHTF2						PSMB8
TRIM54						HLA-DRA
ASPHD2						SDHD
CAMK1G						C6orf48
ACTR3B						HSPA1L
SLC39A10						CARD16
MCOLN1						AIF1
ZNF248						LST1
SLC45A4						ZNF805
TP73-AS1						RP11-304F15.3
C13orf1						HLA-E
KIAA1199						ZNF468
THAP11						GNB2L1
SLC4A10						CRHR1-IT1
CSRP2BP						IGFL4
ZNF304						ZBTB10
CLK4						LGR4
RAB22A						GPR56
NDRG3						PRR13
PLEKHG5						MT1A
ODZ2						MT1M
AMIGO1						CFI
FAM40B						ITPRIPL2
SLC12A5						DENND1C
ZNF512B						C5orf51
PDCD6						HLA-H
MKL2						HLA-A
LRFN2						VGLL3
GPR158						DIO2
RPTOR						SFT2D2
KCTD16						RP11-641D5.1
HACE1						GSTM2
SORCS2						ARHGAP19
ZNF398						RPL18AP3
TXNDC16						SIPA1
AADACL1						RP11-453F18__B.1
LRRC7						DNAJC9
NLGN2						SLX1A-SULT1A3
STAMBPL1						SLC25A14P1
KLHL8						LEPROT
ARHGAP20						GPSM3
PCDH10						CLIC1
KIF17						DDAH2
KCNT1						RPS29
CRAMP1L						CTD-2224J9.8
SYT13						KCTD11
MKL1						RPL21P75
BEGAIN						ITGA1
FNIP2						AP1G2
KIAA1456						TSPAN4
PITPNM2						PAXIP1-AS2
ISLR2						ST7-OT4
KIAA1467						ZNF788
KIAA1468						LINC00998
TSHZ3						C19orf38
ZFAT						COLCA2
SH3RF1						VAC14-AS1
COL20A1						HAUS3
MYH7B						RPS3AP26
USP28						PLIN5
KIAA1522						RPL7P1
KIAA1524						C10orf105
LOC100499484-C9ORF174						METTL12
CALCOCO1						HLA-F-AS1
KIAA1543						AC027763.2
LRRC4C						RP11-563J2.2
CPNE5						LINC00478
FAM160B1						LINC00598
GBA2						TMEM167B
DENND1A						TNFRSF25
WDR19						AC110619.2
SPTBN4						RP11-475C16.1
ZFYVE28						RP4-791C19.1
MARK4						PPP1R3G
SF4						FAM228B
FAM5B						ZGLP1
RAB40C						PKMP3
CCNB1IP1						RPL21P119
ENOPH1						RP11-572P18.1
OVOL2						CEBPD
DMRT3						C5orf54
WIZ						APOL6
C6orf115						ZNF844
NTN4						OSER1-AS1
CACNG8						C1QTNF5
CACNG7						CTA-407F11.6
CACNG6						LINC01057
PRDM12						C4B
PLEKHA1						PTCHD3P1
PLEKHA2						RPS4XP16
SENP2						APOC4-APOC2
RXFP1						RP11-228B15.4
EXOC4						HMGB3P22
NIF3L1						OSTM1-AS1
RINT1						RP11-390P2.4
MIIP						UBE2Q2P2
C12orf44						RP11-539I5.1
C4orf41						RP11-120J1.1
SRR						AC002398.5
PKNOX2						RP1-310O13.7
RNF123						RP11-61N20.3
THADA						ZNF192P1
MANBAL						MIR29A
GPATCH3						GAPDHP32
CIDEC						SRRM5
ZNF335						ZNF877P
C20orf177						ERVMER34-1
NECAB3						DANCR
DMRTC1B						LINC00511
NEUROD6						AC004448.2
ANO3						KIF9-AS1
CLSTN2						SOCS5P4
LRRC4						SOX21-AS1
MAGEF1						CROCCP4
MOAP1						RP11-77P6.2
XYLT1						RP11-552D4.1
ABCG4						MFI2-AS1
ZFYVE20						LINC00578
DIO3OS						GS1-304P7.2
NECAB1						RP11-520B13.4
MMS19						RP11-106M7.1
PJA1						EEF1A1P11
MLST8						AC079779.4
AC093283.3						RPL41
ZNF323						AC008269.2
GREM2						EMX2OS
ZMAT3						TOB1-AS1
WBSCR17						ANKRD36BP2
KLHL25						RP4-769N13.2
INF2						NOS2P3
CSMD1						AC005532.5
CSRNP1						RP11-263K19.4
WDR13						RP11-436K8.1
SMAP2						HLA-DPA1
C16orf58						AC097359.2
RMND5B						RPS18
DEM1						AC009501.4
RMND5A						LINC-PINT
EFCAB6						VN1R110P
FNDC4						RP5-855F14.1
USP46						CYCSP8
PCDH20						RP5-871G17.5
BCL11B						AF064858.7
MRPL14						CYP1B1-AS1
STAG3L4						LINC00472
CENPH						EEF1A1P6
NDRG4						RNF219-AS1
SLC26A10						NUS1P2
RSRC2						HLA-B
SPATS2						RPS3AP6
C5orf42						RP11-3P17.3
SELRC1						SOX9-AS1
PYCRL						APOC2
WNK3						TBC1D3C
AACS						ZSCAN31
FAM173A						WI2-2998D17.2
DDRGK1						NFAM1
AC016629.3						AF127936.7
RASL11B						H3F3AP4
C11orf95						PCBP2P1
LYNX1						KIAA0040
MTMR9						AF064858.8
GDAP1L1						HSPB1P1
C1orf135						AC002429.5
CUEDC2						GPC5-IT1
DBNDD1						RPL13AP5
CAMKV						AC108448.2
GGCT						RP11-370B11.1
ZNF655						RP11-365O16.6
ERI3						AF064858.11
C7orf26						AC073130.1
OBFC2B						ABCA17P
DDX54						GOLGA2P5
TMEM38A						LINC00391
PRRG3						RP11-245J24.1
ATG9A						GATSL3
FASTKD3						RBM14
DCTPP1						MYLK-AS1
SLC25A23						KMT2E-AS1
TMUB2						RP4-728D4.2
C9orf16						WBP1
C11orf49						LILRA2
TRIM48						PSMB9
FAM134A						RPS3AP22
CCDC28B						PCDHGC3
PHF23						COX19
DHRS11						ACAD11
GNPTAB						RP11-81N13.1
NOL12						RPL36A
CENPO						CD302
ZNF343						PLEKHO2
FBXL15						HOGA1
ZNF576						RP6-109B7.3
EFHD2						ABCF2P1
BRCC3						TCP10L
FSD1						HLA-DMB
ZNF557						RP5-921G16.1
C17orf62						EIF4EBP3
FAM65A						ARHGEF26-AS1
ATP13A3						TNFRSF6B
TTC13						CFB
ABHD8						LEFTY1
SAP130						MRPS6
PGBD5						ACY1
RIC3						RP11-466H18.1
TMCO7						LILRA6
SNRNP25						APOBEC3C
C6orf211						FCGR2C
EFCAB1						C4A
C16orf57						N4BP2L2
BEND5						RNF139-AS1
ARHGAP10						NEAT1
NEIL1						ALDH1L1-AS2
PARP8						RP11-346I3.4
ZNF329						C14orf64
OGFOD2						RP11-1277A3.2
VTCN1						H2AFJ
C22orf29						CTD-2514K5.2
C11orf61						RP11-318M2.2
YRDC						PCED1B-AS1
ZMAT4						HSPA8P11
ZYG11B						TNXA
LRRK1						MEF2C-AS1
NOL9						SRP14-AS1
GTDC1						RP11-317B7.2
CCDC51						C1orf213
SUV39H2						NAIP
KCTD17						EEF1A1P19
TEFM						RP11-268P4.5
ZBBX						EEF1A1P13
ZNF419						SMIM20
ZNF385D						RP11-933H2.4
SLC25A22						RP11-834C11.4
SNIP1						RP11-253E3.3
ASB13						GAPDHP62
C1orf115						RP11-582J16.4
ELMO3						F11-AS1
MCTP1						ZNF345
HHIPL2						HSPD1P11
HPS6						ZNF550
NIPAL2						RP11-163N6.2
PIP4K2C						AC068134.10
TMEM180						RP11-1280N14.3
CBLL1						PCDHGB6
NUP85						ZFHX4-AS1
SETD6						RP11-806O11.1
MRM1						RP11-293D9.2
C20orf39						RP11-61L23.2
CEP76						RP11-10C8.2
GRHL2						CTD-2336O2.1
TRMT2B						ZNF260
DSN1						LYN
PCNXL2						PCDHGA3
FOXRED2						SIGLEC14
NRSN2						EEF1G
PANK2						SCARNA9
FBXL18						RP11-166D19.1
CSRNP3						AC005013.1
FAM106A						RMST
LOC80054						RP11-242C24.2
LRRTM4						CTSO
BAIAP2L2						LINC01152
PTGES2						NDUFA5P6
FRAS1						SALL3
THOC7						RP11-212D19.5
PQLC1						RP11-705C15.2
EDC3						RP11-417L19.2
AGSK1						LSM14A
CTC1						RP11-386G11.5
C16orf59						RP11-644F5.11
C8orf41						LINC00645
FUZ						LINC00930
OPA3						ARHGAP5-AS1
ARMC9						TRIM34
NUBPL						SLC25A21-AS1
PIGZ						RP11-507K2.3
EFHC2						RP11-114N19.3
TRIM45						CTD-2325P2.4
FLAD1						RP11-475A13.2
PUS1						EFTUD1P1
ABTB1						UBE2Q2P3
ULBP2						CTD-2012K14.7
WDR23						RP11-16E23.4
COASY						RP11-553L6.5
TTYH3						PMF1-BGLAP
AC084125.1						SLX1B-SULT1A4
TSEN2						RP11-600F24.7
AARSD1						RP11-395I6.3
TMEM121						RP11-386M24.6
KHDC1						RP11-521I2.3
STARD5						SCXA
LIMD2						RP11-480G7.2
TMEM177						CTD-2547L24.4
B9D2						RP11-363E7.4
EEPD1						RP11-690I21.2
SH3BP5L						RP11-343H19.1
GRIP2						CTD-2165H16.4
JHDM1D						LA16c-329F2.1
PRRT1						TUBB8
CLPTM1L						AP000265.1
OR51E2						RP11-6O2.3
MOB2						RP5-1042I8.7
VOPP1						HPR
FAM49A						RP11-90P13.1
CSRNP2						RP11-223I10.1
C9orf45						RP11-81A22.5
FAM83D						LA16c-390H2.4
CAB39L						RP11-334C17.5
ITM2C						SPON1
KAZALD1						RP11-849I19.1
CCNL2						ATP5A1P3
PPP1R14C						RP5-890E16.2
NETO2						NOTCH2NL
NETO1						RP11-192H23.8
SPRY4						RP11-728E14.3
ST6GALNAC5						FCGR1C
QTRT1						RPL17
SEH1L						TXNIP
PITPNM3						GDF10
GLT8D2						SH3GL1P1
SCRT1						FXYD1
NUF2						AC005336.4
RILP						CTD-2246P4.1
RASSF5						CTD-2319I12.4
CCM2						AC139100.2
AMMECR1L						SCARNA17
ZMIZ2						MIR24-2
C11orf68						MIR497HG
CCDC3						ZNF725P
CD99L2						AC137932.1
ATG10						CTD-3138B18.5
L3MBTL2						CTC-273B12.10
SYT16						RP3-467L1.6
RSPH3						RP11-482M8.3
GPR61						RP11-73M18.7
CDCA7						RP11-73M18.8
TTC29						RP11-218C14.8
NCALD						TERC
CTTNBP2						AC015849.2
KREMEN1						HIST1H4A
WDR54						UNGP3
GPR98						HIST1H4A
FAM160A2						LPP-AS2
KBTBD7						RP11-138A9.1
ARL6						RP11-324I22.4
PCGF6						MMP28
TOMM40L						AC243547.1
SYDE2						MILR1
MYST1						RP11-259K5.1
PPP1R1B						XXcos-LUCA11.4
RPF2						RP11-722E23.2
ARID5B						RP11-5C23.1
MEX3B						RP11-725P16.2
ZNF541						RP11-798M19.6
WDR24						RP11-33M22.2
MAF1						SLC5A3
TMEM126A						RP11-1246C19.1
MRI1						RP11-83A24.2
LDOC1L						RP11-448A19.1
GARNL3						RP11-383I23.2
CAMKK1
SLC37A3
FBXW9
PSMG3
POLR3GL
POLDIP3
NICN1
ZDHHC16
AC010422.1
TMEM246
CHCHD6
NUDT22
PDCD2L
C7orf50
MRPL45
VPS25
THOC3
C16orf13
DYDC2
COG8
GPR123
RAB11FIP4
ABLIM2
MAP3K19
EFCAB7
L3MBTL3
NEURL4
JPH4
HOPX
RHOXF2
KIAA1853
MCHR2
FAXC
SLC12A8
PARD6B
ZGPAT
ST6GAL2
KRBA1
TTBK1
DGAT2
CSPG4P2Y
PPP1R9B
C9orf24
SPATA22
CAPS2
GPT2
BEX2
LNX1
PIGO
FAM167B
PPAPDC3
C6orf105
USMG5
KLHL22
TMEM25
PTPN5
AGBL4
ZBTB45
ADO
LINGO1
TBRG1
CIRH1A
FIZ1
SPRYD3
C8orf76
C12orf52
C13orf33
CORO6
MAEL
LTV1
MPND
IGSF21
LSM10
PNMA6A
C20orf100
ATG4D
C3orf34
PPP1R16A
UBL7
C18orf45
REPS1
ATCAY
KIAA1644
SHANK3
FAM40A
TUBGCP6
KIAA1671
ZFHX2
C1orf222
AC010896.1
NAV3
FCHSD1
ATG16L2
ZNF628
UBE3B
C16orf45
PHLDB2
C9ORF69
KCNH7
BTBD6
ZSWIM1
UNC5A
C5orf30
TMEM41A
ATP6V1E2
ZNF622
C6orf142
C19orf52
LYRM7
STARD13
LINC00473
N4BP2L1
LRSAM1
LOC90784
TMEM55B
SPSB3
ZNF697
KIFC2
AP5B1
SLC39A13
C12orf29
XRCC6BP1
RNF185
SGK493
COL23A1
UBXN11
PLXNA4
SYT12
IDI2
CHRDL1
TTC5
FDXACB1
CXorf40A
C19orf20
MTDH
ACPL2
CCDC64
TIFA
C2orf39
FP588
COQ10A
C13orf27
DMKN
AC007688.2
IGSF8
PGAP3
SYCE1
FBXO44
MRFAP1
CADPS2
ACRC
FOXP2
TMEM203
TSGA14
EGLN2
PRRT2
SAT2
MRAP2
C14orf179
FDX1L
VPS26B
GLB1L3
RPUSD1
CDCA5
ADAT3
GLCCI1
HELQ
ADPRHL1
MFSD3
TRIM9
PRO2852
NLRP3
MAL2
SLC22A9
BTBD9
LMTK3
XKR4
CSMD3
TMEM132B
AC093734.11
SLITRK1
RNF157
SORCS1
PNMA5
SMYD4
OSBPL10
NT5C3L
SLC25A26
GEFT
C16orf75
DNTTIP1
KLHDC3
ZMYND19
SNAP47
RPL3P2
WDR17
AGAP2
SH2D1B
SSX2IP
OLFM3
MUCL1
CHCHD1
FAM24A
MORN4
ZFYVE27
GSTO2
CLRN3
OR52K2
FAT3
C11orf46
OR2D2
TMEM132D
RHEBL1
C13orf16
C14orf79
NAA30
JDP2
ACOT4
TC2N
MTFMT
C15orf27
WHAMM
ZC3H18
FAM100A
EARS2
OVCA2
HEXIM2
SGK494
TTC39C
OSCAR
NTN5
ZNF573
TNFAIP8L1
ZNF57
C19orf28
LRRC38
PUSL1
KLHDC9
LRRC39
C1orf102
C1orf216
WDR64
VSTM2L
ZNF831
CHMP4B
EMID1
ANKRD54
AC010087.3
CNTNAP5
FBLN7
C2orf77
FAM168B
ACVR1C
UBR3
ZNF513
LYPD6
LYPD6B
TMEM198
CPO
CPNE4
LYZL4
FAM131A
METTL6
RTP1
SYNPR
OCIAD2
TMEM155
PPARGC1B
UBE2QL1
ANKRD43
C6orf59
RP11-63L7.1
ZNF786
EMID2
C7orf57
MTPN
FAM92A1
SGCZ
UBXN2B
UNC5D
ANKRD19P
OR1N2
SLITRK4
MUM1L1
PNCK
ASB6
ZNF358
SLC32A1
CBLN4
C20orf132
RIMS4
ZSWIM3
SIRPA
DUSP19
TRUB1
MPP7
FRMPD2
HECTD2
PRICKLE1
CPNE8
GLT1D1
B3GALTL
ABHD12B
TTC7B
LYSMD4
FAM81A
AC069029.1
C15orf61
ZSCAN29
VWA3A
FBXL16
CCDC64B
ZNF785
MGAT5B
B3GNTL1
AC021534.2
RTN4RL1
WDR16
ODF4
KIF18B
RUNDC1
EME1
AC126544.1
WIPF2
CBLN2
ZNF563
ZNF582
TTC9B
TICAM1
ZNRF4
DIRAS1
RP4-758J18.2
SAMD13
C1orf51
SLC35F3
MFSD4
C1ORF213
GLIS1
ZNF362
CNIH3
FAM78B
PDIK1L
COMMD7
C21orf128
AIFM3
MORC2-AS1
AC017096.1
AC013402.2
FBXO41
LINC00342
LOC151009
ZNF385B
CCNYL1
KLHL23
SLC38A11
FAM84A
FAM82A1
MSL3P1
UPP2
GPR155
CPNE9
C3orf59
NEK10
LOC152217
CIDECP
PAQR3
JAKMIP1
C4orf45
C4orf23
TMEM161B
ARSK
SH3RF2
RNF145
PNLDC1
PRSS2
AC004863.6
CRYGN
ATP6V0E2
AC068353.1
ANKRD46
FBXO16
RP11-403C10.2
VPS13B
LINGO2
LOC158696
GRASP
MDGA2
ADAD2
ZFP1
FAM134C
ZNF497
DEDD2
ZNF564
ZNF540
PPAPR5
WDR69
LONRF2
C1QL2
DQX1
SPTSSB
PRICKLE2
KLHDC6
BBS12
DCP2
AC114947.2
TXLNB
GALNTL5
SEPHS1P1
BMPER
C9orf96
ARX
SSBP4
ADAMTS17
KCNG3
ZNF721
ANKRD24
ZNF384
ADAMTS19
ASXL1
SYNPO2
RHOV
PGAM5
SCAMP5
EMX2OS
AMN1
DTX3
METTL7B
C12orf53
C13orf39
MGC23284
ZNF627
U2AF1L4
FAM209A
CREG2
PIKFYVE
SPRED2
KCTD6
DHRS7C
CENPV
C17orf108
AMZ2P1
ZNF324B
FAM153B
KHDRBS2
ADCK5
C9orf91
CCDC107
ANO5
SLC44A5
FAM123C
C2orf69
KIAA2018
TRIML2
YPEL4
MED19
STOX1
GJD4
RTKN2
HYLS1
TPCN2
SPATA19
ATOH7
AC107983.3
RASGEF1A
ALKBH3
FAM162B
TDRD6
C6orf154
RBM24
PHACTR1
SYCP2L
ZNF498
JAZF1
SDK1
FOXK1
DAGLB
VSTM2A
DKFZP586I1420
NAPEPLD
ATXN7L1
SLC35F1
TMEM130
GAS2L2
AKR7A2P1
PELI3
TMEM9
FNDC5
EPHX4
EIF4E1B
CADM2
C6orf191
LASS6
LOC253842
C20orf200
ASPHD1
LRRC43
EHBP1L1
SNX32
FBXO33
CNIH2
LPCAT4
C8orf46
ZDHHC23
CALHM1
LRRC57
C10orf93
MBLAC1
COL24A1
TCTEX1D2
TMEM188
PAN3
LYSMD2
NEGR1
HSPA12A
NSUN5C
STEAP2
NPHP4
SLC25A5P1
LINC00094
HS6ST3
C11orf31
RAB40AL
STK32C
SLC25A45
LOC283143
BCL9L
LOC283174
C12orf64
CD163L1
MORN3
FLJ33996
DPY19L2
GAS2L3
C12orf51
ZDHHC22
KIAA0284
AC116165.2
NOMO2
C16orf91
CCDC57
FAM171A2
AC120024.1
GDPD1
METRNL
CYP4F35P
KCTD1
PRR19
LRRC68
VSTM1
MIR7-3HG
SLC25A42
LOC284441
OR2L13
ANKRD34A
C1orf204
RIMKLA
DNAJC5G
FAM126B
C2orf21
DUSP28
RPUSD3
PRRT3
AC021850.1
COX18
RNF175
FAM153A
RELL2
AC091878.1
PPIL6
LY86-AS1
DLX6-AS1
AC078937.4
TPI1P2
EFHA2
SCAI
C9orf117
TUSC1
FAM78A
FOXD4L3
TUSC5
FAM149B1
RAB37
UBAC2
CHSY3
ANKRD13D
FAM19A2
RAB43
ARL16
ZNF546
CLEC4G
KLHL17
TMEM240
LOC339524
NAT8L
ZNF517
RSPO2
RP11-520B13.4
RGAG4
ZC3H12B
SATL1
CA5BP
VWA2
LOC340947
C12orf70
FMN1
STAC2
ANKRD62
ZSCAN5B
MYBPHL
KCNT2
C2orf55
SH3RF3
OSTN
ANKRD56
LRRTM3
PAR-SN
TPRXL
AC073135.1
HCN1
WDR86
DPY19L2P2
NMNAT3
LCE3C
SLCO4C1
POLN
BMP8A
FAM101B
GALNTL4
TPTE2P6
KIF7
EFCAB5
ATP9B
HSD11B1L
YJEFN3
PI1KAP2
LOC375196
LOC375295
LHFPL4
C3orf62
C5orf34
RAB15
LOC377711
KCTD8
MGC9913
THEMIS
HCRP1
ILDR2
C10orf140
AC002563.2
SERP2
C14orf23
C15orf59
C16orf87
C17orf100
C17orf76
CCDC103
RPRML
YPEL2
ZNF324B
SLC6A17
LYSMD1
C1orf53
TMEM81
C1orf31
C20orf107
C2orf81
C2orf80
C4orf50
C6orf126
IER5L
LCN15
LOC389895
C1QL1
ATP5G1P5
OR10K1
OR2L8
SUMO1P1
PPP1R28
FAM102A
LOC399815
AP004607.4
TUBAP2
C11orf87
KRT16P2
SH2D5
EML6
LOC401052
AC112641.2
FAM190A
RGS7BP
RP1-90J20.7
LINC00340
SAMD12
TOMM5
GOLGA7B
OR14I1
SOHLH1
HAPLN4
CTXN1
C16orf74
MIR133A1
FAM19A1
LOC407835
STX19
RGS21
KRTAP5-6
IQSEC3
LOC440084
LINC00545
C13orf37
UNC13C
ANKRD20A5P
NUDT4P1
P2RX6P
MIAT
AC013271.3
LOC440995
CRSP8P
AC106818.2
LOC441268
ANKRD20A1
na
AC034193.5
IGFL4
SULT1A4
C9orf129
C5orf53
RNF165
DFNB59
SPRN
DUXAP10
ATXN7L3B
PEF1
MIR31HG
ASPDH
DUSP5P
RP11-347C12.3
CTXN3
ERICH1-AS1
LOC642393
CTSL1P6
AC007601.1
LOC643037
FAM25A
ZNF862
LOC643750
LOC643827
RP11-206L10.11
ELMOD1
LOC644006
LOC644189
RP11-327J17.3
LOC644242
LOC644354
LINC00461
FLJ42627
RP11-29H23.1
LOC645937
CHEK2P2
LOC646627
LOC650621
ANKRD33B
ANXA8
PRB2
KIAA0895L
LOC653340
LOC653602
LYPLA2P1
LRTM2
LOC727726
RNF208
LOC727858
LOC727916
LOC727938
RHOXF2B
HEATR7A
LOC727967
LOC728056
KRTAP4-8
LOC728327
A26C1B
PPIEL
LOC728637
RP11-345P4.2
PRELID1P1
RP11-790G19.2
ANKRD20A8P
LOC729213
LOC729222
CETN4P
FAM108A5P
LOC729652
LOC729680
LOC729683
RRN3P1
C16ORF52
RP11-195F19.5
AC099797.1
TMEM170B
AC011511.1
LOC100126784
LOC100127998
LOC100128100
LOC100128174
ENSAP3
LOC100128822
RP11-257K9.7
ZNF37BP
PP13
LOC100129781
RP5-1027G4.3
LOC100130360
LOC100130856
RP11-544M22.1
LOC100131283
LOC100131289
LOC100131744
LOC100131943
RRN3P3
LOC100132214
LOC100132317
LOC100132351
LOC100132955
AC004980.7
LOC100133131
LOC100133150
LOC100133224
LOC100133593
LOC100133686
LOC100134229
PRINS
AC079341.1
LOC100286909
LOC100287080
LOC100287291
LOC100287347
RP11-305M3.3
LOC100287728
LOC100287872
AC108938.1
LOC100288618
ERLEC1P1
LOC100288893
LOC100288911
LOC100289600
ZNF605
LOC100290023
LOC100291956
LOC100292648
LOC100293763
LOC100294059
LOC100294469
RP3-404F18.2
MICA

### Sheet: Supplementary table 6
Gene set enrichment analysis statistics
IC12 Motor Circuitry Gene List AND Autism-Associated Gene Lists
genelist	OR	pval	fdr	-log10(p-value)
dnPTV	2.81904	0.000123852	0.000495408	3.9071
SFARI	1.62572	0.000246003	0.000738008	3.60906
Motor DE Down Genes	1.48978	0.351734	0.703468	0.453786
Motor DE Up Genes	0.141119	1	1	2.92336e-13
Motor Down Modules	4.76388	1.67452e-115	2.00942e-114	114.776
Motor Up Modules	0.256737	1	1	-9.64327e-17
Excitatory	2.18173	8.25113e-05	0.000495068	4.08349
Inhibitory	2.04638	0.00291927	0.00700625	2.53473
Microglia	0.945245	0.838308	1	0.0765963
Oligodendrocyte	0.356967	0.96338	1	0.0162022
Astrocyte	1.34103	0.429003	0.735434	0.367539
Endothelial	0.945298	0.813147	1	0.0898308
Developmental Motor Issues Gene List AND Autism-Associated Gene Lists
genelist	OR	pval	fdr	-log10(p-value)
dnPTV	12.4207	2.8148e-29	1.68888e-28	28.5506
SFARI	5.22456	1.05428e-86	1.26513e-85	85.977
Motor DE Down Genes	0.979508	0.66621	0.966592	0.176389
Motor DE Up Genes	0.500335	0.996956	0.996956	0.00132403
Motor Down Modules	1.74599	4.26474e-08	1.70589e-07	7.37011
Motor Up Modules	0.935726	0.982604	0.996956	0.0076215
Excitatory	0.968168	0.753953	0.966592	0.122656
Inhibitory	1.94412	0.00792323	0.0237697	2.1011
Microglia	2.00366	0.0442751	0.10626	1.35384
Oligodendrocyte	0.685498	0.805494	0.966592	0.0939379
Astrocyte	1.05904	0.602683	0.966592	0.219911
Endothelial	1.58523	0.224849	0.449698	0.648109
